# Divergent climate suitability profiles for dengue and chikungunya transmission by Aedes albopictus in Mauritius

**DOI:** 10.64898/2026.08.23.26361159

**Authors:** Mohabeer Teeluck, Emma S. McBryde, Oyelola A. Adegboye, Stephan Karl, Benn Sartorius, Eloise B. Skinner

**Author notes:** Corresponding author: Mohabeer Teeluck.

## Abstract

**Background:** Empirical surveillance for *Aedes*-borne arboviruses is inherently reactive, detecting transmission after it has commenced. For small island settings where dengue and chikungunya circulate sporadically, characterising when and where environmental conditions could support local transmission is critical for preparedness. In Mauritius, *Aedes albopictus* is the sole primary vector for dengue and chikungunya viruses, but previous suitability assessments have relied on *Aedes aegypti* parameterisation.

**Methods:** We estimated monthly Index P for dengue and chikungunya across 160 localities in Mauritius from January 2014 to October 2024. Index P, a mechanistic transmission suitability measure derived from the Ross-Macdonald framework that climate-dependent transmission potential attributable to one adult female mosquito. Mean temperature and relative humidity were derived from ERA5-Land reanalysis dataset via Google Earth Engine and incorporated within the Mosquito-borne Viral Suitability Estimator (MVSE) framework. Index P was also parameterised with *Ae. albopictus*-specific biological priors and virus-specific vector competence values for both dengue and chikungunya.

**Results:** Transmission suitability for both viruses was concentrated within the austral summer (November to April), with near-zero values in winter, below the indicative transmission threshold (Index P ≥ 0.5). Chikungunya exhibited consistently higher, more spatially widespread and longer-lasting suitability than dengue: all districts exceeded the transmission suitability threshold for chikungunya (Index P = 0.71), while median dengue Index P = 0.24, remaining below this threshold, during the same study period. Dengue peak suitability was concentrated in western coastal localities, consistent with the greater thermal sensitivity of its extrinsic incubation period in *Ae. albopictus*.

**Conclusions:** These findings indicate that dengue and chikungunya have distinct, virus-specific climate-suitability profiles in Mauritius, and should not be treated as interchangeable for preparedness purposes. This provides an important *Ae. albopictus*-parameterised evidence base for Mauritius, enabling seasonal and geographic targeting of surveillance and vector control ahead of, rather than in response to local transmission.

## Supplementary_Table_S5_Seasonal_Monthly_IndexP_values for "Divergent climate suitability profiles for dengue and chikungunya transmission by Aedes albopictus in Mauritius"

virus	site_id	district	month_number	month_name	median_IndexP	median_p025	median_p975	n_years_available
CHIK	ALBION	BLACK RIVER	1	Jan	5.384	0.674	18.26	11
CHIK	ALBION	BLACK RIVER	2	Feb	5.467	0.656	18.194	11
CHIK	ALBION	BLACK RIVER	3	Mar	5.125	0.656	17.037	11
CHIK	ALBION	BLACK RIVER	4	Apr	8.773	0.617	50.021	11
CHIK	ALBION	BLACK RIVER	5	May	0.736	0.146	2.191	11
CHIK	ALBION	BLACK RIVER	6	Jun	0.204	0.033	1.197	11
CHIK	ALBION	BLACK RIVER	7	Jul	0.153	0.023	0.973	11
CHIK	ALBION	BLACK RIVER	8	Aug	0.092	0.009	0.896	11
CHIK	ALBION	BLACK RIVER	9	Sep	0.092	0.007	0.882	11
CHIK	ALBION	BLACK RIVER	10	Oct	0.18	0.02	1.391	11
CHIK	ALBION	BLACK RIVER	11	Nov	0.505	0.097	2.24	10
CHIK	ALBION	BLACK RIVER	12	Dec	1.434	0.306	3.872	10
CHIK	BAMBOUS	BLACK RIVER	1	Jan	4.989	1.007	17.317	11
CHIK	BAMBOUS	BLACK RIVER	2	Feb	5.033	1	17.667	11
CHIK	BAMBOUS	BLACK RIVER	3	Mar	4.873	0.968	17.036	11
CHIK	BAMBOUS	BLACK RIVER	4	Apr	8.707	1.182	45.902	11
CHIK	BAMBOUS	BLACK RIVER	5	May	0.774	0.109	2.077	11
CHIK	BAMBOUS	BLACK RIVER	6	Jun	0.235	0.02	1.037	11
CHIK	BAMBOUS	BLACK RIVER	7	Jul	0.175	0.013	0.866	11
CHIK	BAMBOUS	BLACK RIVER	8	Aug	0.106	0.005	0.799	11
CHIK	BAMBOUS	BLACK RIVER	9	Sep	0.105	0.004	0.775	11
CHIK	BAMBOUS	BLACK RIVER	10	Oct	0.204	0.012	1.241	11
CHIK	BAMBOUS	BLACK RIVER	11	Nov	0.558	0.063	2.052	10
CHIK	BAMBOUS	BLACK RIVER	12	Dec	1.468	0.271	3.701	10
CHIK	CASCAVELLE	BLACK RIVER	1	Jan	4.579	1.025	15.04	11
CHIK	CASCAVELLE	BLACK RIVER	2	Feb	4.573	0.997	15.175	11
CHIK	CASCAVELLE	BLACK RIVER	3	Mar	4.846	0.989	17.107	11
CHIK	CASCAVELLE	BLACK RIVER	4	Apr	7.906	1.006	43.804	11
CHIK	CASCAVELLE	BLACK RIVER	5	May	0.737	0.15	1.869	11
CHIK	CASCAVELLE	BLACK RIVER	6	Jun	0.165	0.019	0.871	11
CHIK	CASCAVELLE	BLACK RIVER	7	Jul	0.128	0.014	0.703	11
CHIK	CASCAVELLE	BLACK RIVER	8	Aug	0.082	0.006	0.642	11
CHIK	CASCAVELLE	BLACK RIVER	9	Sep	0.061	0.003	0.593	11
CHIK	CASCAVELLE	BLACK RIVER	10	Oct	0.116	0.008	0.994	11
CHIK	CASCAVELLE	BLACK RIVER	11	Nov	0.386	0.051	1.701	10
CHIK	CASCAVELLE	BLACK RIVER	12	Dec	1.248	0.266	3.327	10
CHIK	CASE NOYALE	BLACK RIVER	1	Jan	5.619	0.69	18.609	11
CHIK	CASE NOYALE	BLACK RIVER	2	Feb	4.333	0.654	12.312	11
CHIK	CASE NOYALE	BLACK RIVER	3	Mar	4.645	0.702	13.417	11
CHIK	CASE NOYALE	BLACK RIVER	4	Apr	7.899	0.602	44.517	11
CHIK	CASE NOYALE	BLACK RIVER	5	May	0.806	0.182	2.138	11
CHIK	CASE NOYALE	BLACK RIVER	6	Jun	0.274	0.047	1.122	11
CHIK	CASE NOYALE	BLACK RIVER	7	Jul	0.237	0.042	0.892	11
CHIK	CASE NOYALE	BLACK RIVER	8	Aug	0.161	0.018	0.84	11
CHIK	CASE NOYALE	BLACK RIVER	9	Sep	0.099	0.004	0.851	11
CHIK	CASE NOYALE	BLACK RIVER	10	Oct	0.17	0.01	1.306	11
CHIK	CASE NOYALE	BLACK RIVER	11	Nov	0.47	0.073	1.955	10
CHIK	CASE NOYALE	BLACK RIVER	12	Dec	1.131	0.245	3.166	10
CHIK	CHAMAREL	BLACK RIVER	1	Jan	5.438	1.092	17.398	11
CHIK	CHAMAREL	BLACK RIVER	2	Feb	4.455	0.999	12.677	11
CHIK	CHAMAREL	BLACK RIVER	3	Mar	4.464	1.047	11.69	11
CHIK	CHAMAREL	BLACK RIVER	4	Apr	7.538	0.971	39.256	11
CHIK	CHAMAREL	BLACK RIVER	5	May	0.812	0.203	2.136	11
CHIK	CHAMAREL	BLACK RIVER	6	Jun	0.261	0.044	1.131	11
CHIK	CHAMAREL	BLACK RIVER	7	Jul	0.235	0.041	0.896	11
CHIK	CHAMAREL	BLACK RIVER	8	Aug	0.16	0.019	0.829	11
CHIK	CHAMAREL	BLACK RIVER	9	Sep	0.108	0.006	0.879	11
CHIK	CHAMAREL	BLACK RIVER	10	Oct	0.194	0.016	1.387	11
CHIK	CHAMAREL	BLACK RIVER	11	Nov	0.508	0.092	1.971	10
CHIK	CHAMAREL	BLACK RIVER	12	Dec	1.325	0.348	3.377	10
CHIK	FLIC EN FLAC	BLACK RIVER	1	Jan	5.323	1.096	18.335	11
CHIK	FLIC EN FLAC	BLACK RIVER	2	Feb	4.942	1.036	14.778	11
CHIK	FLIC EN FLAC	BLACK RIVER	3	Mar	4.693	1.035	14.468	11
CHIK	FLIC EN FLAC	BLACK RIVER	4	Apr	8.072	1.043	44.563	11
CHIK	FLIC EN FLAC	BLACK RIVER	5	May	0.733	0.195	2.222	11
CHIK	FLIC EN FLAC	BLACK RIVER	6	Jun	0.251	0.038	1.116	11
CHIK	FLIC EN FLAC	BLACK RIVER	7	Jul	0.197	0.029	0.932	11
CHIK	FLIC EN FLAC	BLACK RIVER	8	Aug	0.123	0.01	0.868	11
CHIK	FLIC EN FLAC	BLACK RIVER	9	Sep	0.104	0.006	0.829	11
CHIK	FLIC EN FLAC	BLACK RIVER	10	Oct	0.195	0.018	1.301	11
CHIK	FLIC EN FLAC	BLACK RIVER	11	Nov	0.539	0.09	2.148	10
CHIK	FLIC EN FLAC	BLACK RIVER	12	Dec	1.26	0.356	3.76	10
CHIK	GRANDE RIVIERE NOIRE	BLACK RIVER	1	Jan	5.312	1.215	18.162	11
CHIK	GRANDE RIVIERE NOIRE	BLACK RIVER	2	Feb	4.32	1.079	11.893	11
CHIK	GRANDE RIVIERE NOIRE	BLACK RIVER	3	Mar	4.543	1.133	12.732	11
CHIK	GRANDE RIVIERE NOIRE	BLACK RIVER	4	Apr	7.644	1.155	36.61	11
CHIK	GRANDE RIVIERE NOIRE	BLACK RIVER	5	May	0.82	0.231	2.086	11
CHIK	GRANDE RIVIERE NOIRE	BLACK RIVER	6	Jun	0.272	0.058	1.104	11
CHIK	GRANDE RIVIERE NOIRE	BLACK RIVER	7	Jul	0.235	0.05	0.902	11
CHIK	GRANDE RIVIERE NOIRE	BLACK RIVER	8	Aug	0.156	0.022	0.838	11
CHIK	GRANDE RIVIERE NOIRE	BLACK RIVER	9	Sep	0.094	0.007	0.76	11
CHIK	GRANDE RIVIERE NOIRE	BLACK RIVER	10	Oct	0.165	0.015	1.175	11
CHIK	GRANDE RIVIERE NOIRE	BLACK RIVER	11	Nov	0.473	0.09	1.91	10
CHIK	GRANDE RIVIERE NOIRE	BLACK RIVER	12	Dec	1.173	0.348	3.2	10
CHIK	GROS CAILLOUX	BLACK RIVER	1	Jan	4.875	0.667	17.243	11
CHIK	GROS CAILLOUX	BLACK RIVER	2	Feb	4.883	0.661	17.408	11
CHIK	GROS CAILLOUX	BLACK RIVER	3	Mar	4.68	0.646	16.452	11
CHIK	GROS CAILLOUX	BLACK RIVER	4	Apr	7.687	0.637	45.46	11
CHIK	GROS CAILLOUX	BLACK RIVER	5	May	0.82	0.135	2.115	11
CHIK	GROS CAILLOUX	BLACK RIVER	6	Jun	0.263	0.029	1.229	11
CHIK	GROS CAILLOUX	BLACK RIVER	7	Jul	0.196	0.02	1.003	11
CHIK	GROS CAILLOUX	BLACK RIVER	8	Aug	0.122	0.008	0.958	11
CHIK	GROS CAILLOUX	BLACK RIVER	9	Sep	0.126	0.006	0.941	11
CHIK	GROS CAILLOUX	BLACK RIVER	10	Oct	0.235	0.018	1.476	11
CHIK	GROS CAILLOUX	BLACK RIVER	11	Nov	0.618	0.086	2.285	10
CHIK	GROS CAILLOUX	BLACK RIVER	12	Dec	1.519	0.288	3.692	10
CHIK	LA GAULETTE	BLACK RIVER	1	Jan	5.761	1.183	21.481	11
CHIK	LA GAULETTE	BLACK RIVER	2	Feb	4.551	1.12	14.217	11
CHIK	LA GAULETTE	BLACK RIVER	3	Mar	4.664	1.153	13.909	11
CHIK	LA GAULETTE	BLACK RIVER	4	Apr	8.534	1.185	46.498	11
CHIK	LA GAULETTE	BLACK RIVER	5	May	0.821	0.233	2.163	11
CHIK	LA GAULETTE	BLACK RIVER	6	Jun	0.269	0.052	1.17	11
CHIK	LA GAULETTE	BLACK RIVER	7	Jul	0.24	0.048	0.923	11
CHIK	LA GAULETTE	BLACK RIVER	8	Aug	0.164	0.02	0.855	11
CHIK	LA GAULETTE	BLACK RIVER	9	Sep	0.093	0.006	0.857	11
CHIK	LA GAULETTE	BLACK RIVER	10	Oct	0.173	0.015	1.332	11
CHIK	LA GAULETTE	BLACK RIVER	11	Nov	0.493	0.089	2.006	10
CHIK	LA GAULETTE	BLACK RIVER	12	Dec	1.259	0.366	3.299	10
CHIK	LE MORNE	BLACK RIVER	1	Jan	4.998	0.408	20.002	11
CHIK	LE MORNE	BLACK RIVER	2	Feb	3.979	0.363	13.452	11
CHIK	LE MORNE	BLACK RIVER	3	Mar	3.741	0.367	11.984	11
CHIK	LE MORNE	BLACK RIVER	4	Apr	7.082	0.433	47.957	11
CHIK	LE MORNE	BLACK RIVER	5	May	0.752	0.086	2.186	11
CHIK	LE MORNE	BLACK RIVER	6	Jun	0.215	0.02	1.112	11
CHIK	LE MORNE	BLACK RIVER	7	Jul	0.217	0.021	0.949	11
CHIK	LE MORNE	BLACK RIVER	8	Aug	0.126	0.009	0.884	11
CHIK	LE MORNE	BLACK RIVER	9	Sep	0.08	0.004	0.848	11
CHIK	LE MORNE	BLACK RIVER	10	Oct	0.175	0.013	1.317	11
CHIK	LE MORNE	BLACK RIVER	11	Nov	0.515	0.058	2.074	10
CHIK	LE MORNE	BLACK RIVER	12	Dec	1.509	0.183	3.921	10
CHIK	PETITE RIVIERE	BLACK RIVER	1	Jan	5.36	1.105	17.337	11
CHIK	PETITE RIVIERE	BLACK RIVER	2	Feb	5.427	1.097	18.102	11
CHIK	PETITE RIVIERE	BLACK RIVER	3	Mar	5.632	1.097	19.825	11
CHIK	PETITE RIVIERE	BLACK RIVER	4	Apr	8.316	1.117	50.863	11
CHIK	PETITE RIVIERE	BLACK RIVER	5	May	0.804	0.181	2.222	11
CHIK	PETITE RIVIERE	BLACK RIVER	6	Jun	0.228	0.028	1.152	11
CHIK	PETITE RIVIERE	BLACK RIVER	7	Jul	0.164	0.018	0.959	11
CHIK	PETITE RIVIERE	BLACK RIVER	8	Aug	0.11	0.008	0.845	11
CHIK	PETITE RIVIERE	BLACK RIVER	9	Sep	0.106	0.006	0.859	11
CHIK	PETITE RIVIERE	BLACK RIVER	10	Oct	0.223	0.018	1.374	11
CHIK	PETITE RIVIERE	BLACK RIVER	11	Nov	0.544	0.08	2.244	10
CHIK	PETITE RIVIERE	BLACK RIVER	12	Dec	1.648	0.386	4.166	10
CHIK	RICHELIEU	BLACK RIVER	1	Jan	4.955	0.701	16.501	11
CHIK	RICHELIEU	BLACK RIVER	2	Feb	5.33	0.683	19.003	11
CHIK	RICHELIEU	BLACK RIVER	3	Mar	5.708	0.699	21.772	11
CHIK	RICHELIEU	BLACK RIVER	4	Apr	7.134	0.756	44.746	11
CHIK	RICHELIEU	BLACK RIVER	5	May	0.885	0.185	2.234	11
CHIK	RICHELIEU	BLACK RIVER	6	Jun	0.235	0.033	1	11
CHIK	RICHELIEU	BLACK RIVER	7	Jul	0.162	0.019	0.828	11
CHIK	RICHELIEU	BLACK RIVER	8	Aug	0.115	0.01	0.755	11
CHIK	RICHELIEU	BLACK RIVER	9	Sep	0.11	0.007	0.746	11
CHIK	RICHELIEU	BLACK RIVER	10	Oct	0.215	0.02	1.223	11
CHIK	RICHELIEU	BLACK RIVER	11	Nov	0.561	0.093	2.019	10
CHIK	RICHELIEU	BLACK RIVER	12	Dec	1.712	0.375	4.071	10
CHIK	TAMARIN	BLACK RIVER	1	Jan	4.906	0.81	18.061	11
CHIK	TAMARIN	BLACK RIVER	2	Feb	4.22	0.768	13.175	11
CHIK	TAMARIN	BLACK RIVER	3	Mar	4.377	0.83	13.165	11
CHIK	TAMARIN	BLACK RIVER	4	Apr	7.042	0.75	41.775	11
CHIK	TAMARIN	BLACK RIVER	5	May	0.802	0.158	1.878	11
CHIK	TAMARIN	BLACK RIVER	6	Jun	0.25	0.036	0.912	11
CHIK	TAMARIN	BLACK RIVER	7	Jul	0.21	0.031	0.737	11
CHIK	TAMARIN	BLACK RIVER	8	Aug	0.146	0.016	0.684	11
CHIK	TAMARIN	BLACK RIVER	9	Sep	0.095	0.006	0.663	11
CHIK	TAMARIN	BLACK RIVER	10	Oct	0.166	0.013	1.066	11
CHIK	TAMARIN	BLACK RIVER	11	Nov	0.468	0.072	1.644	10
CHIK	TAMARIN	BLACK RIVER	12	Dec	1.211	0.258	2.918	10
CHIK	BEL AIR RIVIERE SECHE	FLACQ	1	Jan	5.559	1.141	19.67	11
CHIK	BEL AIR RIVIERE SECHE	FLACQ	2	Feb	6.349	1.212	25.822	11
CHIK	BEL AIR RIVIERE SECHE	FLACQ	3	Mar	6.108	1.119	30.288	11
CHIK	BEL AIR RIVIERE SECHE	FLACQ	4	Apr	5.762	1.073	30.116	11
CHIK	BEL AIR RIVIERE SECHE	FLACQ	5	May	1.082	0.218	2.459	11
CHIK	BEL AIR RIVIERE SECHE	FLACQ	6	Jun	0.242	0.025	1.131	11
CHIK	BEL AIR RIVIERE SECHE	FLACQ	7	Jul	0.213	0.023	0.899	11
CHIK	BEL AIR RIVIERE SECHE	FLACQ	8	Aug	0.134	0.009	0.788	11
CHIK	BEL AIR RIVIERE SECHE	FLACQ	9	Sep	0.109	0.007	0.801	11
CHIK	BEL AIR RIVIERE SECHE	FLACQ	10	Oct	0.222	0.017	1.264	11
CHIK	BEL AIR RIVIERE SECHE	FLACQ	11	Nov	0.765	0.142	2.194	10
CHIK	BEL AIR RIVIERE SECHE	FLACQ	12	Dec	2.042	0.458	4.545	10
CHIK	BON ACCEUIL	FLACQ	1	Jan	5.158	1.107	18.091	11
CHIK	BON ACCEUIL	FLACQ	2	Feb	6.428	1.21	29.685	11
CHIK	BON ACCEUIL	FLACQ	3	Mar	6.304	1.182	29.173	11
CHIK	BON ACCEUIL	FLACQ	4	Apr	6.736	1.071	37.197	11
CHIK	BON ACCEUIL	FLACQ	5	May	0.938	0.252	2.218	11
CHIK	BON ACCEUIL	FLACQ	6	Jun	0.219	0.037	1.103	11
CHIK	BON ACCEUIL	FLACQ	7	Jul	0.184	0.031	0.852	11
CHIK	BON ACCEUIL	FLACQ	8	Aug	0.101	0.012	0.783	11
CHIK	BON ACCEUIL	FLACQ	9	Sep	0.092	0.01	0.788	11
CHIK	BON ACCEUIL	FLACQ	10	Oct	0.202	0.029	1.26	11
CHIK	BON ACCEUIL	FLACQ	11	Nov	0.708	0.172	2.097	10
CHIK	BON ACCEUIL	FLACQ	12	Dec	1.821	0.511	4.161	10
CHIK	BRAMSTHAN	FLACQ	1	Jan	5.046	1.11	18.19	11
CHIK	BRAMSTHAN	FLACQ	2	Feb	6.475	1.166	31.431	11
CHIK	BRAMSTHAN	FLACQ	3	Mar	6.156	1.113	33.376	11
CHIK	BRAMSTHAN	FLACQ	4	Apr	5.819	1.028	34.939	11
CHIK	BRAMSTHAN	FLACQ	5	May	1.019	0.295	2.425	11
CHIK	BRAMSTHAN	FLACQ	6	Jun	0.215	0.032	1.14	11
CHIK	BRAMSTHAN	FLACQ	7	Jul	0.186	0.029	0.879	11
CHIK	BRAMSTHAN	FLACQ	8	Aug	0.115	0.01	0.79	11
CHIK	BRAMSTHAN	FLACQ	9	Sep	0.095	0.007	0.796	11
CHIK	BRAMSTHAN	FLACQ	10	Oct	0.2	0.02	1.277	11
CHIK	BRAMSTHAN	FLACQ	11	Nov	0.708	0.175	2.225	10
CHIK	BRAMSTHAN	FLACQ	12	Dec	1.844	0.562	4.332	10
CHIK	BRISEE VERDIERE	FLACQ	1	Jan	5.196	1.063	17.784	11
CHIK	BRISEE VERDIERE	FLACQ	2	Feb	6.295	1.036	31.117	11
CHIK	BRISEE VERDIERE	FLACQ	3	Mar	6.271	1.011	31.878	11
CHIK	BRISEE VERDIERE	FLACQ	4	Apr	6.973	0.892	44.747	11
CHIK	BRISEE VERDIERE	FLACQ	5	May	0.862	0.203	2.214	11
CHIK	BRISEE VERDIERE	FLACQ	6	Jun	0.197	0.02	1.062	11
CHIK	BRISEE VERDIERE	FLACQ	7	Jul	0.161	0.016	0.828	11
CHIK	BRISEE VERDIERE	FLACQ	8	Aug	0.092	0.006	0.763	11
CHIK	BRISEE VERDIERE	FLACQ	9	Sep	0.087	0.006	0.772	11
CHIK	BRISEE VERDIERE	FLACQ	10	Oct	0.194	0.017	1.238	11
CHIK	BRISEE VERDIERE	FLACQ	11	Nov	0.636	0.111	2.045	10
CHIK	BRISEE VERDIERE	FLACQ	12	Dec	1.768	0.417	4.392	10
CHIK	CAMP DE MASQUE	FLACQ	1	Jan	5.482	1.111	19.678	11
CHIK	CAMP DE MASQUE	FLACQ	2	Feb	6.714	1.164	34.082	11
CHIK	CAMP DE MASQUE	FLACQ	3	Mar	6.351	1.12	34.548	11
CHIK	CAMP DE MASQUE	FLACQ	4	Apr	6.355	1.047	37.504	11
CHIK	CAMP DE MASQUE	FLACQ	5	May	0.958	0.233	2.373	11
CHIK	CAMP DE MASQUE	FLACQ	6	Jun	0.2	0.026	1.213	11
CHIK	CAMP DE MASQUE	FLACQ	7	Jul	0.172	0.023	0.928	11
CHIK	CAMP DE MASQUE	FLACQ	8	Aug	0.099	0.007	0.843	11
CHIK	CAMP DE MASQUE	FLACQ	9	Sep	0.082	0.005	0.881	11
CHIK	CAMP DE MASQUE	FLACQ	10	Oct	0.175	0.015	1.395	11
CHIK	CAMP DE MASQUE	FLACQ	11	Nov	0.685	0.143	2.28	10
CHIK	CAMP DE MASQUE	FLACQ	12	Dec	1.781	0.439	4.283	10
CHIK	CAMP DE MASQUE PAVE	FLACQ	1	Jan	5.496	0.965	17.264	11
CHIK	CAMP DE MASQUE PAVE	FLACQ	2	Feb	6.542	1.026	25.969	11
CHIK	CAMP DE MASQUE PAVE	FLACQ	3	Mar	6.174	0.97	26.704	11
CHIK	CAMP DE MASQUE PAVE	FLACQ	4	Apr	6.292	0.928	31.248	11
CHIK	CAMP DE MASQUE PAVE	FLACQ	5	May	0.96	0.219	2.394	11
CHIK	CAMP DE MASQUE PAVE	FLACQ	6	Jun	0.215	0.033	1.014	11
CHIK	CAMP DE MASQUE PAVE	FLACQ	7	Jul	0.192	0.03	0.803	11
CHIK	CAMP DE MASQUE PAVE	FLACQ	8	Aug	0.116	0.011	0.7	11
CHIK	CAMP DE MASQUE PAVE	FLACQ	9	Sep	0.092	0.007	0.613	11
CHIK	CAMP DE MASQUE PAVE	FLACQ	10	Oct	0.173	0.014	1.042	11
CHIK	CAMP DE MASQUE PAVE	FLACQ	11	Nov	0.663	0.15	2.091	10
CHIK	CAMP DE MASQUE PAVE	FLACQ	12	Dec	1.772	0.454	4.323	10
CHIK	CAMP ITHIER	FLACQ	1	Jan	5.55	0.702	20.721	11
CHIK	CAMP ITHIER	FLACQ	2	Feb	7.192	0.769	32.81	11
CHIK	CAMP ITHIER	FLACQ	3	Mar	6.992	0.731	34.578	11
CHIK	CAMP ITHIER	FLACQ	4	Apr	6.743	0.674	35.307	11
CHIK	CAMP ITHIER	FLACQ	5	May	1.072	0.171	2.44	11
CHIK	CAMP ITHIER	FLACQ	6	Jun	0.211	0.023	1.111	11
CHIK	CAMP ITHIER	FLACQ	7	Jul	0.186	0.02	0.856	11
CHIK	CAMP ITHIER	FLACQ	8	Aug	0.1	0.008	0.761	11
CHIK	CAMP ITHIER	FLACQ	9	Sep	0.083	0.005	0.8	11
CHIK	CAMP ITHIER	FLACQ	10	Oct	0.177	0.017	1.244	11
CHIK	CAMP ITHIER	FLACQ	11	Nov	0.73	0.114	2.113	10
CHIK	CAMP ITHIER	FLACQ	12	Dec	1.912	0.334	4.394	10
CHIK	CENTRE DE FLACQ	FLACQ	1	Jan	5.046	1.11	18.19	11
CHIK	CENTRE DE FLACQ	FLACQ	2	Feb	6.475	1.166	31.431	11
CHIK	CENTRE DE FLACQ	FLACQ	3	Mar	6.156	1.113	33.376	11
CHIK	CENTRE DE FLACQ	FLACQ	4	Apr	5.819	1.028	34.939	11
CHIK	CENTRE DE FLACQ	FLACQ	5	May	1.019	0.295	2.425	11
CHIK	CENTRE DE FLACQ	FLACQ	6	Jun	0.215	0.032	1.14	11
CHIK	CENTRE DE FLACQ	FLACQ	7	Jul	0.186	0.029	0.879	11
CHIK	CENTRE DE FLACQ	FLACQ	8	Aug	0.115	0.01	0.79	11
CHIK	CENTRE DE FLACQ	FLACQ	9	Sep	0.095	0.007	0.796	11
CHIK	CENTRE DE FLACQ	FLACQ	10	Oct	0.2	0.02	1.277	11
CHIK	CENTRE DE FLACQ	FLACQ	11	Nov	0.708	0.175	2.225	10
CHIK	CENTRE DE FLACQ	FLACQ	12	Dec	1.844	0.562	4.332	10
CHIK	CLEMENCIA	FLACQ	1	Jan	5.215	0.341	17.294	11
CHIK	CLEMENCIA	FLACQ	2	Feb	6.12	0.338	23.42	11
CHIK	CLEMENCIA	FLACQ	3	Mar	5.936	0.328	26.037	11
CHIK	CLEMENCIA	FLACQ	4	Apr	5.608	0.308	26.715	11
CHIK	CLEMENCIA	FLACQ	5	May	0.969	0.094	2.382	11
CHIK	CLEMENCIA	FLACQ	6	Jun	0.218	0.021	1.056	11
CHIK	CLEMENCIA	FLACQ	7	Jul	0.198	0.019	0.85	11
CHIK	CLEMENCIA	FLACQ	8	Aug	0.113	0.007	0.725	11
CHIK	CLEMENCIA	FLACQ	9	Sep	0.081	0.004	0.648	11
CHIK	CLEMENCIA	FLACQ	10	Oct	0.162	0.01	1.068	11
CHIK	CLEMENCIA	FLACQ	11	Nov	0.714	0.078	2.206	10
CHIK	CLEMENCIA	FLACQ	12	Dec	1.888	0.204	4.476	10
CHIK	ECROIGNARD	FLACQ	1	Jan	5.046	1.11	18.19	11
CHIK	ECROIGNARD	FLACQ	2	Feb	6.475	1.166	31.431	11
CHIK	ECROIGNARD	FLACQ	3	Mar	6.156	1.113	33.376	11
CHIK	ECROIGNARD	FLACQ	4	Apr	5.819	1.028	34.939	11
CHIK	ECROIGNARD	FLACQ	5	May	1.019	0.295	2.425	11
CHIK	ECROIGNARD	FLACQ	6	Jun	0.215	0.032	1.14	11
CHIK	ECROIGNARD	FLACQ	7	Jul	0.186	0.029	0.879	11
CHIK	ECROIGNARD	FLACQ	8	Aug	0.115	0.01	0.79	11
CHIK	ECROIGNARD	FLACQ	9	Sep	0.095	0.007	0.796	11
CHIK	ECROIGNARD	FLACQ	10	Oct	0.2	0.02	1.277	11
CHIK	ECROIGNARD	FLACQ	11	Nov	0.708	0.175	2.225	10
CHIK	ECROIGNARD	FLACQ	12	Dec	1.844	0.562	4.332	10
CHIK	GRAND RIVER SOUTH EAST	FLACQ	1	Jan	5.357	0.87	19.548	11
CHIK	GRAND RIVER SOUTH EAST	FLACQ	2	Feb	6.079	0.92	27.671	11
CHIK	GRAND RIVER SOUTH EAST	FLACQ	3	Mar	6.055	0.857	30.841	11
CHIK	GRAND RIVER SOUTH EAST	FLACQ	4	Apr	5.928	0.835	32.314	11
CHIK	GRAND RIVER SOUTH EAST	FLACQ	5	May	0.992	0.139	2.273	11
CHIK	GRAND RIVER SOUTH EAST	FLACQ	6	Jun	0.246	0.015	1.067	11
CHIK	GRAND RIVER SOUTH EAST	FLACQ	7	Jul	0.221	0.014	0.858	11
CHIK	GRAND RIVER SOUTH EAST	FLACQ	8	Aug	0.135	0.007	0.712	11
CHIK	GRAND RIVER SOUTH EAST	FLACQ	9	Sep	0.091	0.004	0.764	11
CHIK	GRAND RIVER SOUTH EAST	FLACQ	10	Oct	0.174	0.008	1.254	11
CHIK	GRAND RIVER SOUTH EAST	FLACQ	11	Nov	0.72	0.079	2.213	10
CHIK	GRAND RIVER SOUTH EAST	FLACQ	12	Dec	1.992	0.322	4.412	10
CHIK	GRANDE RETRAITE	FLACQ	1	Jan	5.818	0.92	21.638	11
CHIK	GRANDE RETRAITE	FLACQ	2	Feb	7.944	0.914	40.784	11
CHIK	GRANDE RETRAITE	FLACQ	3	Mar	7.915	0.894	43.513	11
CHIK	GRANDE RETRAITE	FLACQ	4	Apr	7.617	0.777	45.169	11
CHIK	GRANDE RETRAITE	FLACQ	5	May	1.028	0.175	2.503	11
CHIK	GRANDE RETRAITE	FLACQ	6	Jun	0.204	0.025	1.102	11
CHIK	GRANDE RETRAITE	FLACQ	7	Jul	0.173	0.021	0.863	11
CHIK	GRANDE RETRAITE	FLACQ	8	Aug	0.086	0.008	0.785	11
CHIK	GRANDE RETRAITE	FLACQ	9	Sep	0.076	0.006	0.741	11
CHIK	GRANDE RETRAITE	FLACQ	10	Oct	0.19	0.022	1.178	11
CHIK	GRANDE RETRAITE	FLACQ	11	Nov	0.694	0.118	2.193	10
CHIK	GRANDE RETRAITE	FLACQ	12	Dec	1.867	0.344	4.344	10
CHIK	LALLMATIE	FLACQ	1	Jan	4.929	1.054	16.037	11
CHIK	LALLMATIE	FLACQ	2	Feb	5.927	0.976	27.375	11
CHIK	LALLMATIE	FLACQ	3	Mar	5.732	1.02	26.071	11
CHIK	LALLMATIE	FLACQ	4	Apr	6.211	0.877	34.992	11
CHIK	LALLMATIE	FLACQ	5	May	0.94	0.253	2.265	11
CHIK	LALLMATIE	FLACQ	6	Jun	0.228	0.022	1.077	11
CHIK	LALLMATIE	FLACQ	7	Jul	0.194	0.019	0.824	11
CHIK	LALLMATIE	FLACQ	8	Aug	0.112	0.007	0.753	11
CHIK	LALLMATIE	FLACQ	9	Sep	0.1	0.006	0.73	11
CHIK	LALLMATIE	FLACQ	10	Oct	0.192	0.014	1.189	11
CHIK	LALLMATIE	FLACQ	11	Nov	0.673	0.136	2.125	10
CHIK	LALLMATIE	FLACQ	12	Dec	1.782	0.487	4.117	10
CHIK	LAVENTURE	FLACQ	1	Jan	5.495	1.16	16.906	11
CHIK	LAVENTURE	FLACQ	2	Feb	7.188	1.262	32.56	11
CHIK	LAVENTURE	FLACQ	3	Mar	7.39	1.245	34.596	11
CHIK	LAVENTURE	FLACQ	4	Apr	7.042	1.118	35.834	11
CHIK	LAVENTURE	FLACQ	5	May	1.113	0.311	2.635	11
CHIK	LAVENTURE	FLACQ	6	Jun	0.253	0.033	1.241	11
CHIK	LAVENTURE	FLACQ	7	Jul	0.209	0.027	0.965	11
CHIK	LAVENTURE	FLACQ	8	Aug	0.122	0.01	0.889	11
CHIK	LAVENTURE	FLACQ	9	Sep	0.114	0.008	0.973	11
CHIK	LAVENTURE	FLACQ	10	Oct	0.261	0.031	1.473	11
CHIK	LAVENTURE	FLACQ	11	Nov	0.796	0.193	2.36	10
CHIK	LAVENTURE	FLACQ	12	Dec	2.033	0.569	4.658	10
CHIK	MARE LA CHAUX	FLACQ	1	Jan	5.051	0.862	20.728	11
CHIK	MARE LA CHAUX	FLACQ	2	Feb	6.038	0.844	30.907	11
CHIK	MARE LA CHAUX	FLACQ	3	Mar	5.83	0.812	33.691	11
CHIK	MARE LA CHAUX	FLACQ	4	Apr	5.473	0.749	33.417	11
CHIK	MARE LA CHAUX	FLACQ	5	May	1.062	0.222	2.559	11
CHIK	MARE LA CHAUX	FLACQ	6	Jun	0.22	0.028	1.24	11
CHIK	MARE LA CHAUX	FLACQ	7	Jul	0.191	0.025	0.96	11
CHIK	MARE LA CHAUX	FLACQ	8	Aug	0.114	0.01	0.867	11
CHIK	MARE LA CHAUX	FLACQ	9	Sep	0.098	0.007	0.949	11
CHIK	MARE LA CHAUX	FLACQ	10	Oct	0.202	0.021	1.457	11
CHIK	MARE LA CHAUX	FLACQ	11	Nov	0.724	0.147	2.279	10
CHIK	MARE LA CHAUX	FLACQ	12	Dec	1.916	0.437	4.633	10
CHIK	MEDINE CAMP DE MASQUE	FLACQ	1	Jan	4.641	1.07	16.284	11
CHIK	MEDINE CAMP DE MASQUE	FLACQ	2	Feb	5.593	1.001	27.923	11
CHIK	MEDINE CAMP DE MASQUE	FLACQ	3	Mar	5.428	1.015	26.998	11
CHIK	MEDINE CAMP DE MASQUE	FLACQ	4	Apr	6.026	0.864	44.865	11
CHIK	MEDINE CAMP DE MASQUE	FLACQ	5	May	0.866	0.214	1.86	11
CHIK	MEDINE CAMP DE MASQUE	FLACQ	6	Jun	0.216	0.022	0.882	11
CHIK	MEDINE CAMP DE MASQUE	FLACQ	7	Jul	0.182	0.019	0.676	11
CHIK	MEDINE CAMP DE MASQUE	FLACQ	8	Aug	0.11	0.006	0.621	11
CHIK	MEDINE CAMP DE MASQUE	FLACQ	9	Sep	0.101	0.005	0.598	11
CHIK	MEDINE CAMP DE MASQUE	FLACQ	10	Oct	0.183	0.01	1.003	11
CHIK	MEDINE CAMP DE MASQUE	FLACQ	11	Nov	0.61	0.109	1.74	10
CHIK	MEDINE CAMP DE MASQUE	FLACQ	12	Dec	1.65	0.443	3.571	10
CHIK	OLIVIA	FLACQ	1	Jan	5.357	0.87	19.548	11
CHIK	OLIVIA	FLACQ	2	Feb	6.079	0.92	27.671	11
CHIK	OLIVIA	FLACQ	3	Mar	6.055	0.857	30.841	11
CHIK	OLIVIA	FLACQ	4	Apr	5.928	0.835	32.314	11
CHIK	OLIVIA	FLACQ	5	May	0.992	0.139	2.273	11
CHIK	OLIVIA	FLACQ	6	Jun	0.246	0.015	1.067	11
CHIK	OLIVIA	FLACQ	7	Jul	0.221	0.014	0.858	11
CHIK	OLIVIA	FLACQ	8	Aug	0.135	0.007	0.712	11
CHIK	OLIVIA	FLACQ	9	Sep	0.091	0.004	0.764	11
CHIK	OLIVIA	FLACQ	10	Oct	0.174	0.008	1.254	11
CHIK	OLIVIA	FLACQ	11	Nov	0.72	0.079	2.213	10
CHIK	OLIVIA	FLACQ	12	Dec	1.992	0.322	4.412	10
CHIK	POSTE DE FLACQ	FLACQ	1	Jan	5.821	1.061	20.153	11
CHIK	POSTE DE FLACQ	FLACQ	2	Feb	8.03	1.111	37.384	11
CHIK	POSTE DE FLACQ	FLACQ	3	Mar	8.079	1.099	39.247	11
CHIK	POSTE DE FLACQ	FLACQ	4	Apr	7.833	1.014	40.374	11
CHIK	POSTE DE FLACQ	FLACQ	5	May	1.122	0.254	2.817	11
CHIK	POSTE DE FLACQ	FLACQ	6	Jun	0.222	0.031	1.372	11
CHIK	POSTE DE FLACQ	FLACQ	7	Jul	0.185	0.026	1.07	11
CHIK	POSTE DE FLACQ	FLACQ	8	Aug	0.105	0.009	0.966	11
CHIK	POSTE DE FLACQ	FLACQ	9	Sep	0.095	0.007	0.931	11
CHIK	POSTE DE FLACQ	FLACQ	10	Oct	0.219	0.026	1.531	11
CHIK	POSTE DE FLACQ	FLACQ	11	Nov	0.761	0.187	2.483	10
CHIK	POSTE DE FLACQ	FLACQ	12	Dec	1.985	0.5	4.92	10
CHIK	QUATRE COCOS	FLACQ	1	Jan	6.478	0.881	21.755	11
CHIK	QUATRE COCOS	FLACQ	2	Feb	7.026	0.865	26.989	11
CHIK	QUATRE COCOS	FLACQ	3	Mar	7.38	0.811	30.481	11
CHIK	QUATRE COCOS	FLACQ	4	Apr	6.668	0.715	27.956	11
CHIK	QUATRE COCOS	FLACQ	5	May	1.142	0.242	2.628	11
CHIK	QUATRE COCOS	FLACQ	6	Jun	0.216	0.02	1.124	11
CHIK	QUATRE COCOS	FLACQ	7	Jul	0.189	0.019	0.896	11
CHIK	QUATRE COCOS	FLACQ	8	Aug	0.116	0.007	0.795	11
CHIK	QUATRE COCOS	FLACQ	9	Sep	0.101	0.006	0.751	11
CHIK	QUATRE COCOS	FLACQ	10	Oct	0.214	0.017	1.237	11
CHIK	QUATRE COCOS	FLACQ	11	Nov	0.757	0.151	2.111	10
CHIK	QUATRE COCOS	FLACQ	12	Dec	2.102	0.47	4.674	10
CHIK	QUATRE SOEURS	FLACQ	1	Jan	5.357	0.87	19.548	11
CHIK	QUATRE SOEURS	FLACQ	2	Feb	6.079	0.92	27.671	11
CHIK	QUATRE SOEURS	FLACQ	3	Mar	6.055	0.857	30.841	11
CHIK	QUATRE SOEURS	FLACQ	4	Apr	5.928	0.835	32.314	11
CHIK	QUATRE SOEURS	FLACQ	5	May	0.992	0.139	2.273	11
CHIK	QUATRE SOEURS	FLACQ	6	Jun	0.246	0.015	1.067	11
CHIK	QUATRE SOEURS	FLACQ	7	Jul	0.221	0.014	0.858	11
CHIK	QUATRE SOEURS	FLACQ	8	Aug	0.135	0.007	0.712	11
CHIK	QUATRE SOEURS	FLACQ	9	Sep	0.091	0.004	0.764	11
CHIK	QUATRE SOEURS	FLACQ	10	Oct	0.174	0.008	1.254	11
CHIK	QUATRE SOEURS	FLACQ	11	Nov	0.72	0.079	2.213	10
CHIK	QUATRE SOEURS	FLACQ	12	Dec	1.992	0.322	4.412	10
CHIK	QUEEN VICTORIA	FLACQ	1	Jan	5.046	1.11	18.19	11
CHIK	QUEEN VICTORIA	FLACQ	2	Feb	6.475	1.166	31.431	11
CHIK	QUEEN VICTORIA	FLACQ	3	Mar	6.156	1.113	33.376	11
CHIK	QUEEN VICTORIA	FLACQ	4	Apr	5.819	1.028	34.939	11
CHIK	QUEEN VICTORIA	FLACQ	5	May	1.019	0.295	2.425	11
CHIK	QUEEN VICTORIA	FLACQ	6	Jun	0.215	0.032	1.14	11
CHIK	QUEEN VICTORIA	FLACQ	7	Jul	0.186	0.029	0.879	11
CHIK	QUEEN VICTORIA	FLACQ	8	Aug	0.115	0.01	0.79	11
CHIK	QUEEN VICTORIA	FLACQ	9	Sep	0.095	0.007	0.796	11
CHIK	QUEEN VICTORIA	FLACQ	10	Oct	0.2	0.02	1.277	11
CHIK	QUEEN VICTORIA	FLACQ	11	Nov	0.708	0.175	2.225	10
CHIK	QUEEN VICTORIA	FLACQ	12	Dec	1.844	0.562	4.332	10
CHIK	SAINT JULIEN	FLACQ	1	Jan	5.663	1.179	16.754	11
CHIK	SAINT JULIEN	FLACQ	2	Feb	7.123	1.164	31.634	11
CHIK	SAINT JULIEN	FLACQ	3	Mar	6.831	1.161	29.808	11
CHIK	SAINT JULIEN	FLACQ	4	Apr	7.726	1.081	39.328	11
CHIK	SAINT JULIEN	FLACQ	5	May	0.867	0.239	2.233	11
CHIK	SAINT JULIEN	FLACQ	6	Jun	0.188	0.021	0.967	11
CHIK	SAINT JULIEN	FLACQ	7	Jul	0.159	0.018	0.745	11
CHIK	SAINT JULIEN	FLACQ	8	Aug	0.087	0.006	0.681	11
CHIK	SAINT JULIEN	FLACQ	9	Sep	0.076	0.005	0.647	11
CHIK	SAINT JULIEN	FLACQ	10	Oct	0.151	0.011	1.069	11
CHIK	SAINT JULIEN	FLACQ	11	Nov	0.596	0.13	1.939	10
CHIK	SAINT JULIEN	FLACQ	12	Dec	1.651	0.495	4.148	10
CHIK	SAINT JULIEN D'HOTMAN	FLACQ	1	Jan	4.399	0.722	15.06	11
CHIK	SAINT JULIEN D'HOTMAN	FLACQ	2	Feb	5.209	0.675	24.497	11
CHIK	SAINT JULIEN D'HOTMAN	FLACQ	3	Mar	5.043	0.698	23.66	11
CHIK	SAINT JULIEN D'HOTMAN	FLACQ	4	Apr	5.962	0.605	38.711	11
CHIK	SAINT JULIEN D'HOTMAN	FLACQ	5	May	0.748	0.133	1.985	11
CHIK	SAINT JULIEN D'HOTMAN	FLACQ	6	Jun	0.173	0.016	0.988	11
CHIK	SAINT JULIEN D'HOTMAN	FLACQ	7	Jul	0.147	0.013	0.757	11
CHIK	SAINT JULIEN D'HOTMAN	FLACQ	8	Aug	0.079	0.005	0.691	11
CHIK	SAINT JULIEN D'HOTMAN	FLACQ	9	Sep	0.073	0.004	0.682	11
CHIK	SAINT JULIEN D'HOTMAN	FLACQ	10	Oct	0.137	0.009	1.119	11
CHIK	SAINT JULIEN D'HOTMAN	FLACQ	11	Nov	0.528	0.082	1.799	10
CHIK	SAINT JULIEN D'HOTMAN	FLACQ	12	Dec	1.503	0.289	3.734	10
CHIK	SEBASTOPOL	FLACQ	1	Jan	5.623	1.021	18.777	11
CHIK	SEBASTOPOL	FLACQ	2	Feb	6.455	1.047	26.651	11
CHIK	SEBASTOPOL	FLACQ	3	Mar	6.579	0.968	29.432	11
CHIK	SEBASTOPOL	FLACQ	4	Apr	6.509	0.953	31.332	11
CHIK	SEBASTOPOL	FLACQ	5	May	0.928	0.163	2.312	11
CHIK	SEBASTOPOL	FLACQ	6	Jun	0.205	0.021	0.992	11
CHIK	SEBASTOPOL	FLACQ	7	Jul	0.182	0.02	0.77	11
CHIK	SEBASTOPOL	FLACQ	8	Aug	0.11	0.009	0.677	11
CHIK	SEBASTOPOL	FLACQ	9	Sep	0.074	0.005	0.593	11
CHIK	SEBASTOPOL	FLACQ	10	Oct	0.14	0.01	0.975	11
CHIK	SEBASTOPOL	FLACQ	11	Nov	0.635	0.097	1.889	10
CHIK	SEBASTOPOL	FLACQ	12	Dec	1.884	0.366	4.433	10
CHIK	TROU D'EAU DOUCE	FLACQ	1	Jan	6.213	1.174	24.88	11
CHIK	TROU D'EAU DOUCE	FLACQ	2	Feb	6.459	1.172	31.099	11
CHIK	TROU D'EAU DOUCE	FLACQ	3	Mar	6.678	1.113	32.095	11
CHIK	TROU D'EAU DOUCE	FLACQ	4	Apr	6.037	1.072	28.25	11
CHIK	TROU D'EAU DOUCE	FLACQ	5	May	1.097	0.201	2.666	11
CHIK	TROU D'EAU DOUCE	FLACQ	6	Jun	0.202	0.017	1.163	11
CHIK	TROU D'EAU DOUCE	FLACQ	7	Jul	0.182	0.016	0.936	11
CHIK	TROU D'EAU DOUCE	FLACQ	8	Aug	0.111	0.007	0.828	11
CHIK	TROU D'EAU DOUCE	FLACQ	9	Sep	0.1	0.006	0.803	11
CHIK	TROU D'EAU DOUCE	FLACQ	10	Oct	0.215	0.017	1.298	11
CHIK	TROU D'EAU DOUCE	FLACQ	11	Nov	0.751	0.12	2.282	10
CHIK	TROU D'EAU DOUCE	FLACQ	12	Dec	2.025	0.42	4.813	10
CHIK	BAMBOUS VIRIEUX	GRAND PORT	1	Jan	5.105	0.464	19.351	11
CHIK	BAMBOUS VIRIEUX	GRAND PORT	2	Feb	5.739	0.459	26.485	11
CHIK	BAMBOUS VIRIEUX	GRAND PORT	3	Mar	5.724	0.427	29.204	11
CHIK	BAMBOUS VIRIEUX	GRAND PORT	4	Apr	5.643	0.391	30.207	11
CHIK	BAMBOUS VIRIEUX	GRAND PORT	5	May	0.987	0.128	2.244	11
CHIK	BAMBOUS VIRIEUX	GRAND PORT	6	Jun	0.243	0.031	1.173	11
CHIK	BAMBOUS VIRIEUX	GRAND PORT	7	Jul	0.22	0.026	0.905	11
CHIK	BAMBOUS VIRIEUX	GRAND PORT	8	Aug	0.143	0.013	0.797	11
CHIK	BAMBOUS VIRIEUX	GRAND PORT	9	Sep	0.095	0.007	0.757	11
CHIK	BAMBOUS VIRIEUX	GRAND PORT	10	Oct	0.183	0.014	1.215	11
CHIK	BAMBOUS VIRIEUX	GRAND PORT	11	Nov	0.726	0.119	2.22	10
CHIK	BAMBOUS VIRIEUX	GRAND PORT	12	Dec	2.008	0.269	4.304	10
CHIK	BANANES	GRAND PORT	1	Jan	4.067	0.832	13.452	11
CHIK	BANANES	GRAND PORT	2	Feb	5.835	0.992	23.818	11
CHIK	BANANES	GRAND PORT	3	Mar	5.416	0.932	21.612	11
CHIK	BANANES	GRAND PORT	4	Apr	6.574	1.016	31.382	11
CHIK	BANANES	GRAND PORT	5	May	0.878	0.19	2.144	11
CHIK	BANANES	GRAND PORT	6	Jun	0.181	0.022	0.952	11
CHIK	BANANES	GRAND PORT	7	Jul	0.169	0.022	0.779	11
CHIK	BANANES	GRAND PORT	8	Aug	0.116	0.012	0.683	11
CHIK	BANANES	GRAND PORT	9	Sep	0.076	0.006	0.59	11
CHIK	BANANES	GRAND PORT	10	Oct	0.126	0.009	0.98	11
CHIK	BANANES	GRAND PORT	11	Nov	0.491	0.076	1.856	10
CHIK	BANANES	GRAND PORT	12	Dec	1.45	0.344	3.632	10
CHIK	BEAU VALLON	GRAND PORT	1	Jan	5.486	0.921	17.772	11
CHIK	BEAU VALLON	GRAND PORT	2	Feb	5.763	0.925	23.638	11
CHIK	BEAU VALLON	GRAND PORT	3	Mar	5.863	0.905	24.435	11
CHIK	BEAU VALLON	GRAND PORT	4	Apr	5.995	0.851	25.462	11
CHIK	BEAU VALLON	GRAND PORT	5	May	0.985	0.165	2.282	11
CHIK	BEAU VALLON	GRAND PORT	6	Jun	0.289	0.035	1.137	11
CHIK	BEAU VALLON	GRAND PORT	7	Jul	0.241	0.03	0.887	11
CHIK	BEAU VALLON	GRAND PORT	8	Aug	0.171	0.02	0.755	11
CHIK	BEAU VALLON	GRAND PORT	9	Sep	0.095	0.009	0.772	11
CHIK	BEAU VALLON	GRAND PORT	10	Oct	0.183	0.019	1.201	11
CHIK	BEAU VALLON	GRAND PORT	11	Nov	0.792	0.122	2.27	10
CHIK	BEAU VALLON	GRAND PORT	12	Dec	2.215	0.406	4.938	10
CHIK	BOIS DES AMOURETTES	GRAND PORT	1	Jan	4.401	0.689	15.94	11
CHIK	BOIS DES AMOURETTES	GRAND PORT	2	Feb	4.689	0.743	23.039	11
CHIK	BOIS DES AMOURETTES	GRAND PORT	3	Mar	4.651	0.739	24.456	11
CHIK	BOIS DES AMOURETTES	GRAND PORT	4	Apr	4.697	0.744	25.354	11
CHIK	BOIS DES AMOURETTES	GRAND PORT	5	May	0.931	0.107	2.379	11
CHIK	BOIS DES AMOURETTES	GRAND PORT	6	Jun	0.302	0.018	1.186	11
CHIK	BOIS DES AMOURETTES	GRAND PORT	7	Jul	0.258	0.016	0.92	11
CHIK	BOIS DES AMOURETTES	GRAND PORT	8	Aug	0.183	0.01	0.801	11
CHIK	BOIS DES AMOURETTES	GRAND PORT	9	Sep	0.111	0.005	0.807	11
CHIK	BOIS DES AMOURETTES	GRAND PORT	10	Oct	0.206	0.011	1.284	11
CHIK	BOIS DES AMOURETTES	GRAND PORT	11	Nov	0.795	0.071	2.234	10
CHIK	BOIS DES AMOURETTES	GRAND PORT	12	Dec	1.994	0.278	4.727	10
CHIK	CAMP CAROL	GRAND PORT	1	Jan	4.504	0.987	15.563	11
CHIK	CAMP CAROL	GRAND PORT	2	Feb	7.095	1.18	32.245	11
CHIK	CAMP CAROL	GRAND PORT	3	Mar	5.69	1.053	22.989	11
CHIK	CAMP CAROL	GRAND PORT	4	Apr	6.668	1.034	34.582	11
CHIK	CAMP CAROL	GRAND PORT	5	May	0.916	0.199	2.282	11
CHIK	CAMP CAROL	GRAND PORT	6	Jun	0.15	0.019	0.977	11
CHIK	CAMP CAROL	GRAND PORT	7	Jul	0.146	0.019	0.846	11
CHIK	CAMP CAROL	GRAND PORT	8	Aug	0.108	0.011	0.745	11
CHIK	CAMP CAROL	GRAND PORT	9	Sep	0.089	0.008	0.696	11
CHIK	CAMP CAROL	GRAND PORT	10	Oct	0.154	0.016	1.154	11
CHIK	CAMP CAROL	GRAND PORT	11	Nov	0.644	0.133	2.005	10
CHIK	CAMP CAROL	GRAND PORT	12	Dec	1.803	0.425	4.151	10
CHIK	CLUNY	GRAND PORT	1	Jan	4.258	1.041	14.269	11
CHIK	CLUNY	GRAND PORT	2	Feb	5.705	1.037	25.38	11
CHIK	CLUNY	GRAND PORT	3	Mar	5.3	1.073	22.279	11
CHIK	CLUNY	GRAND PORT	4	Apr	6.093	0.993	33.99	11
CHIK	CLUNY	GRAND PORT	5	May	1.047	0.245	2.273	11
CHIK	CLUNY	GRAND PORT	6	Jun	0.222	0.031	1.011	11
CHIK	CLUNY	GRAND PORT	7	Jul	0.205	0.032	0.778	11
CHIK	CLUNY	GRAND PORT	8	Aug	0.144	0.016	0.694	11
CHIK	CLUNY	GRAND PORT	9	Sep	0.092	0.007	0.7	11
CHIK	CLUNY	GRAND PORT	10	Oct	0.155	0.012	1.161	11
CHIK	CLUNY	GRAND PORT	11	Nov	0.578	0.108	1.861	10
CHIK	CLUNY	GRAND PORT	12	Dec	1.719	0.405	3.744	10
CHIK	GRAND BEL AIR	GRAND PORT	1	Jan	5.486	0.921	17.772	11
CHIK	GRAND BEL AIR	GRAND PORT	2	Feb	5.763	0.925	23.638	11
CHIK	GRAND BEL AIR	GRAND PORT	3	Mar	5.863	0.905	24.435	11
CHIK	GRAND BEL AIR	GRAND PORT	4	Apr	5.995	0.851	25.462	11
CHIK	GRAND BEL AIR	GRAND PORT	5	May	0.985	0.165	2.282	11
CHIK	GRAND BEL AIR	GRAND PORT	6	Jun	0.289	0.035	1.137	11
CHIK	GRAND BEL AIR	GRAND PORT	7	Jul	0.241	0.03	0.887	11
CHIK	GRAND BEL AIR	GRAND PORT	8	Aug	0.171	0.02	0.755	11
CHIK	GRAND BEL AIR	GRAND PORT	9	Sep	0.095	0.009	0.772	11
CHIK	GRAND BEL AIR	GRAND PORT	10	Oct	0.183	0.019	1.201	11
CHIK	GRAND BEL AIR	GRAND PORT	11	Nov	0.792	0.122	2.27	10
CHIK	GRAND BEL AIR	GRAND PORT	12	Dec	2.215	0.406	4.938	10
CHIK	GRAND SABLE	GRAND PORT	1	Jan	5.357	0.87	19.548	11
CHIK	GRAND SABLE	GRAND PORT	2	Feb	6.079	0.92	27.671	11
CHIK	GRAND SABLE	GRAND PORT	3	Mar	6.055	0.857	30.841	11
CHIK	GRAND SABLE	GRAND PORT	4	Apr	5.928	0.835	32.314	11
CHIK	GRAND SABLE	GRAND PORT	5	May	0.992	0.139	2.273	11
CHIK	GRAND SABLE	GRAND PORT	6	Jun	0.246	0.015	1.067	11
CHIK	GRAND SABLE	GRAND PORT	7	Jul	0.221	0.014	0.858	11
CHIK	GRAND SABLE	GRAND PORT	8	Aug	0.135	0.007	0.712	11
CHIK	GRAND SABLE	GRAND PORT	9	Sep	0.091	0.004	0.764	11
CHIK	GRAND SABLE	GRAND PORT	10	Oct	0.174	0.008	1.254	11
CHIK	GRAND SABLE	GRAND PORT	11	Nov	0.72	0.079	2.213	10
CHIK	GRAND SABLE	GRAND PORT	12	Dec	1.992	0.322	4.412	10
CHIK	MAHEBOURG	GRAND PORT	1	Jan	5.486	0.921	17.772	11
CHIK	MAHEBOURG	GRAND PORT	2	Feb	5.763	0.925	23.638	11
CHIK	MAHEBOURG	GRAND PORT	3	Mar	5.863	0.905	24.435	11
CHIK	MAHEBOURG	GRAND PORT	4	Apr	5.995	0.851	25.462	11
CHIK	MAHEBOURG	GRAND PORT	5	May	0.985	0.165	2.282	11
CHIK	MAHEBOURG	GRAND PORT	6	Jun	0.289	0.035	1.137	11
CHIK	MAHEBOURG	GRAND PORT	7	Jul	0.241	0.03	0.887	11
CHIK	MAHEBOURG	GRAND PORT	8	Aug	0.171	0.02	0.755	11
CHIK	MAHEBOURG	GRAND PORT	9	Sep	0.095	0.009	0.772	11
CHIK	MAHEBOURG	GRAND PORT	10	Oct	0.183	0.019	1.201	11
CHIK	MAHEBOURG	GRAND PORT	11	Nov	0.792	0.122	2.27	10
CHIK	MAHEBOURG	GRAND PORT	12	Dec	2.215	0.406	4.938	10
CHIK	MARE D'ALBERT	GRAND PORT	1	Jan	4.258	1.041	14.269	11
CHIK	MARE D'ALBERT	GRAND PORT	2	Feb	5.705	1.037	25.38	11
CHIK	MARE D'ALBERT	GRAND PORT	3	Mar	5.3	1.073	22.279	11
CHIK	MARE D'ALBERT	GRAND PORT	4	Apr	6.093	0.993	33.99	11
CHIK	MARE D'ALBERT	GRAND PORT	5	May	1.047	0.245	2.273	11
CHIK	MARE D'ALBERT	GRAND PORT	6	Jun	0.222	0.031	1.011	11
CHIK	MARE D'ALBERT	GRAND PORT	7	Jul	0.205	0.032	0.778	11
CHIK	MARE D'ALBERT	GRAND PORT	8	Aug	0.144	0.016	0.694	11
CHIK	MARE D'ALBERT	GRAND PORT	9	Sep	0.092	0.007	0.7	11
CHIK	MARE D'ALBERT	GRAND PORT	10	Oct	0.155	0.012	1.161	11
CHIK	MARE D'ALBERT	GRAND PORT	11	Nov	0.578	0.108	1.861	10
CHIK	MARE D'ALBERT	GRAND PORT	12	Dec	1.719	0.405	3.744	10
CHIK	MARE TABAC	GRAND PORT	1	Jan	4.294	0.602	14.083	11
CHIK	MARE TABAC	GRAND PORT	2	Feb	6.328	0.655	29.078	11
CHIK	MARE TABAC	GRAND PORT	3	Mar	5.315	0.618	21.623	11
CHIK	MARE TABAC	GRAND PORT	4	Apr	6.158	0.605	32.297	11
CHIK	MARE TABAC	GRAND PORT	5	May	0.875	0.138	2.196	11
CHIK	MARE TABAC	GRAND PORT	6	Jun	0.152	0.019	0.919	11
CHIK	MARE TABAC	GRAND PORT	7	Jul	0.145	0.02	0.775	11
CHIK	MARE TABAC	GRAND PORT	8	Aug	0.101	0.011	0.683	11
CHIK	MARE TABAC	GRAND PORT	9	Sep	0.074	0.007	0.629	11
CHIK	MARE TABAC	GRAND PORT	10	Oct	0.13	0.014	1.004	11
CHIK	MARE TABAC	GRAND PORT	11	Nov	0.525	0.094	1.884	10
CHIK	MARE TABAC	GRAND PORT	12	Dec	1.599	0.286	3.967	10
CHIK	NEW GROVE	GRAND PORT	1	Jan	4.258	1.041	14.269	11
CHIK	NEW GROVE	GRAND PORT	2	Feb	5.705	1.037	25.38	11
CHIK	NEW GROVE	GRAND PORT	3	Mar	5.3	1.073	22.279	11
CHIK	NEW GROVE	GRAND PORT	4	Apr	6.093	0.993	33.99	11
CHIK	NEW GROVE	GRAND PORT	5	May	1.047	0.245	2.273	11
CHIK	NEW GROVE	GRAND PORT	6	Jun	0.222	0.031	1.011	11
CHIK	NEW GROVE	GRAND PORT	7	Jul	0.205	0.032	0.778	11
CHIK	NEW GROVE	GRAND PORT	8	Aug	0.144	0.016	0.694	11
CHIK	NEW GROVE	GRAND PORT	9	Sep	0.092	0.007	0.7	11
CHIK	NEW GROVE	GRAND PORT	10	Oct	0.155	0.012	1.161	11
CHIK	NEW GROVE	GRAND PORT	11	Nov	0.578	0.108	1.861	10
CHIK	NEW GROVE	GRAND PORT	12	Dec	1.719	0.405	3.744	10
CHIK	NOUVELLE FRANCE	GRAND PORT	1	Jan	3.883	0.843	13.875	11
CHIK	NOUVELLE FRANCE	GRAND PORT	2	Feb	5.114	0.92	25.432	11
CHIK	NOUVELLE FRANCE	GRAND PORT	3	Mar	4.845	0.851	22.743	11
CHIK	NOUVELLE FRANCE	GRAND PORT	4	Apr	5.804	0.861	36.164	11
CHIK	NOUVELLE FRANCE	GRAND PORT	5	May	0.938	0.199	2.249	11
CHIK	NOUVELLE FRANCE	GRAND PORT	6	Jun	0.211	0.022	0.834	11
CHIK	NOUVELLE FRANCE	GRAND PORT	7	Jul	0.192	0.023	0.705	11
CHIK	NOUVELLE FRANCE	GRAND PORT	8	Aug	0.134	0.011	0.585	11
CHIK	NOUVELLE FRANCE	GRAND PORT	9	Sep	0.093	0.006	0.565	11
CHIK	NOUVELLE FRANCE	GRAND PORT	10	Oct	0.153	0.011	0.935	11
CHIK	NOUVELLE FRANCE	GRAND PORT	11	Nov	0.529	0.082	1.633	10
CHIK	NOUVELLE FRANCE	GRAND PORT	12	Dec	1.554	0.351	3.669	10
CHIK	OLD GRAND PORT	GRAND PORT	1	Jan	5.163	1.051	18.461	11
CHIK	OLD GRAND PORT	GRAND PORT	2	Feb	5.727	1.086	27.325	11
CHIK	OLD GRAND PORT	GRAND PORT	3	Mar	5.725	1.018	27.716	11
CHIK	OLD GRAND PORT	GRAND PORT	4	Apr	5.761	0.957	30.84	11
CHIK	OLD GRAND PORT	GRAND PORT	5	May	0.968	0.17	2.17	11
CHIK	OLD GRAND PORT	GRAND PORT	6	Jun	0.239	0.032	1.037	11
CHIK	OLD GRAND PORT	GRAND PORT	7	Jul	0.219	0.029	0.801	11
CHIK	OLD GRAND PORT	GRAND PORT	8	Aug	0.135	0.014	0.702	11
CHIK	OLD GRAND PORT	GRAND PORT	9	Sep	0.08	0.007	0.717	11
CHIK	OLD GRAND PORT	GRAND PORT	10	Oct	0.145	0.013	1.126	11
CHIK	OLD GRAND PORT	GRAND PORT	11	Nov	0.702	0.115	1.939	10
CHIK	OLD GRAND PORT	GRAND PORT	12	Dec	2.025	0.397	4.327	10
CHIK	PETIT BEL AIR	GRAND PORT	1	Jan	5.486	0.921	17.772	11
CHIK	PETIT BEL AIR	GRAND PORT	2	Feb	5.763	0.925	23.638	11
CHIK	PETIT BEL AIR	GRAND PORT	3	Mar	5.863	0.905	24.435	11
CHIK	PETIT BEL AIR	GRAND PORT	4	Apr	5.995	0.851	25.462	11
CHIK	PETIT BEL AIR	GRAND PORT	5	May	0.985	0.165	2.282	11
CHIK	PETIT BEL AIR	GRAND PORT	6	Jun	0.289	0.035	1.137	11
CHIK	PETIT BEL AIR	GRAND PORT	7	Jul	0.241	0.03	0.887	11
CHIK	PETIT BEL AIR	GRAND PORT	8	Aug	0.171	0.02	0.755	11
CHIK	PETIT BEL AIR	GRAND PORT	9	Sep	0.095	0.009	0.772	11
CHIK	PETIT BEL AIR	GRAND PORT	10	Oct	0.183	0.019	1.201	11
CHIK	PETIT BEL AIR	GRAND PORT	11	Nov	0.792	0.122	2.27	10
CHIK	PETIT BEL AIR	GRAND PORT	12	Dec	2.215	0.406	4.938	10
CHIK	PLAINE MAGNIEN	GRAND PORT	1	Jan	4.844	1.26	14.845	11
CHIK	PLAINE MAGNIEN	GRAND PORT	2	Feb	6.525	1.297	29.697	11
CHIK	PLAINE MAGNIEN	GRAND PORT	3	Mar	5.792	1.235	24.019	11
CHIK	PLAINE MAGNIEN	GRAND PORT	4	Apr	6.904	1.124	35.257	11
CHIK	PLAINE MAGNIEN	GRAND PORT	5	May	0.945	0.288	2.265	11
CHIK	PLAINE MAGNIEN	GRAND PORT	6	Jun	0.215	0.034	1.011	11
CHIK	PLAINE MAGNIEN	GRAND PORT	7	Jul	0.202	0.034	0.806	11
CHIK	PLAINE MAGNIEN	GRAND PORT	8	Aug	0.131	0.017	0.707	11
CHIK	PLAINE MAGNIEN	GRAND PORT	9	Sep	0.083	0.006	0.658	11
CHIK	PLAINE MAGNIEN	GRAND PORT	10	Oct	0.127	0.011	1.045	11
CHIK	PLAINE MAGNIEN	GRAND PORT	11	Nov	0.618	0.137	1.917	10
CHIK	PLAINE MAGNIEN	GRAND PORT	12	Dec	1.755	0.569	4.032	10
CHIK	RIVIERE DES CREOLES	GRAND PORT	1	Jan	5.486	0.921	17.772	11
CHIK	RIVIERE DES CREOLES	GRAND PORT	2	Feb	5.763	0.925	23.638	11
CHIK	RIVIERE DES CREOLES	GRAND PORT	3	Mar	5.863	0.905	24.435	11
CHIK	RIVIERE DES CREOLES	GRAND PORT	4	Apr	5.995	0.851	25.462	11
CHIK	RIVIERE DES CREOLES	GRAND PORT	5	May	0.985	0.165	2.282	11
CHIK	RIVIERE DES CREOLES	GRAND PORT	6	Jun	0.289	0.035	1.137	11
CHIK	RIVIERE DES CREOLES	GRAND PORT	7	Jul	0.241	0.03	0.887	11
CHIK	RIVIERE DES CREOLES	GRAND PORT	8	Aug	0.171	0.02	0.755	11
CHIK	RIVIERE DES CREOLES	GRAND PORT	9	Sep	0.095	0.009	0.772	11
CHIK	RIVIERE DES CREOLES	GRAND PORT	10	Oct	0.183	0.019	1.201	11
CHIK	RIVIERE DES CREOLES	GRAND PORT	11	Nov	0.792	0.122	2.27	10
CHIK	RIVIERE DES CREOLES	GRAND PORT	12	Dec	2.215	0.406	4.938	10
CHIK	RIVIERE DU POSTE	GRAND PORT	1	Jan	3.884	1.08	11.98	11
CHIK	RIVIERE DU POSTE	GRAND PORT	2	Feb	5.063	1.084	22.021	11
CHIK	RIVIERE DU POSTE	GRAND PORT	3	Mar	4.703	1.108	19.17	11
CHIK	RIVIERE DU POSTE	GRAND PORT	4	Apr	5.336	0.957	28.06	11
CHIK	RIVIERE DU POSTE	GRAND PORT	5	May	0.967	0.247	2.092	11
CHIK	RIVIERE DU POSTE	GRAND PORT	6	Jun	0.237	0.024	0.964	11
CHIK	RIVIERE DU POSTE	GRAND PORT	7	Jul	0.213	0.023	0.75	11
CHIK	RIVIERE DU POSTE	GRAND PORT	8	Aug	0.16	0.013	0.654	11
CHIK	RIVIERE DU POSTE	GRAND PORT	9	Sep	0.114	0.007	0.705	11
CHIK	RIVIERE DU POSTE	GRAND PORT	10	Oct	0.189	0.011	1.143	11
CHIK	RIVIERE DU POSTE	GRAND PORT	11	Nov	0.607	0.097	1.759	10
CHIK	RIVIERE DU POSTE	GRAND PORT	12	Dec	1.621	0.432	3.648	10
CHIK	ROSE BELLE	GRAND PORT	1	Jan	4.258	1.041	14.269	11
CHIK	ROSE BELLE	GRAND PORT	2	Feb	5.705	1.037	25.38	11
CHIK	ROSE BELLE	GRAND PORT	3	Mar	5.3	1.073	22.279	11
CHIK	ROSE BELLE	GRAND PORT	4	Apr	6.093	0.993	33.99	11
CHIK	ROSE BELLE	GRAND PORT	5	May	1.047	0.245	2.273	11
CHIK	ROSE BELLE	GRAND PORT	6	Jun	0.222	0.031	1.011	11
CHIK	ROSE BELLE	GRAND PORT	7	Jul	0.205	0.032	0.778	11
CHIK	ROSE BELLE	GRAND PORT	8	Aug	0.144	0.016	0.694	11
CHIK	ROSE BELLE	GRAND PORT	9	Sep	0.092	0.007	0.7	11
CHIK	ROSE BELLE	GRAND PORT	10	Oct	0.155	0.012	1.161	11
CHIK	ROSE BELLE	GRAND PORT	11	Nov	0.578	0.108	1.861	10
CHIK	ROSE BELLE	GRAND PORT	12	Dec	1.719	0.405	3.744	10
CHIK	SAINT HUBERT	GRAND PORT	1	Jan	3.785	0.603	12.596	11
CHIK	SAINT HUBERT	GRAND PORT	2	Feb	4.969	0.587	23.422	11
CHIK	SAINT HUBERT	GRAND PORT	3	Mar	4.737	0.596	20.787	11
CHIK	SAINT HUBERT	GRAND PORT	4	Apr	5.325	0.504	31.028	11
CHIK	SAINT HUBERT	GRAND PORT	5	May	0.891	0.116	2.064	11
CHIK	SAINT HUBERT	GRAND PORT	6	Jun	0.195	0.02	0.932	11
CHIK	SAINT HUBERT	GRAND PORT	7	Jul	0.173	0.019	0.738	11
CHIK	SAINT HUBERT	GRAND PORT	8	Aug	0.118	0.01	0.649	11
CHIK	SAINT HUBERT	GRAND PORT	9	Sep	0.08	0.005	0.678	11
CHIK	SAINT HUBERT	GRAND PORT	10	Oct	0.131	0.009	1.091	11
CHIK	SAINT HUBERT	GRAND PORT	11	Nov	0.49	0.064	1.779	10
CHIK	SAINT HUBERT	GRAND PORT	12	Dec	1.48	0.221	3.508	10
CHIK	TROIS BOUTIQUES	GRAND PORT	1	Jan	4.31	0.582	15.454	11
CHIK	TROIS BOUTIQUES	GRAND PORT	2	Feb	6.731	0.847	29.124	11
CHIK	TROIS BOUTIQUES	GRAND PORT	3	Mar	5.442	0.695	21.922	11
CHIK	TROIS BOUTIQUES	GRAND PORT	4	Apr	6.334	0.744	30.503	11
CHIK	TROIS BOUTIQUES	GRAND PORT	5	May	0.928	0.105	2.286	11
CHIK	TROIS BOUTIQUES	GRAND PORT	6	Jun	0.161	0.011	1.003	11
CHIK	TROIS BOUTIQUES	GRAND PORT	7	Jul	0.157	0.011	0.839	11
CHIK	TROIS BOUTIQUES	GRAND PORT	8	Aug	0.114	0.006	0.732	11
CHIK	TROIS BOUTIQUES	GRAND PORT	9	Sep	0.094	0.005	0.728	11
CHIK	TROIS BOUTIQUES	GRAND PORT	10	Oct	0.159	0.01	1.183	11
CHIK	TROIS BOUTIQUES	GRAND PORT	11	Nov	0.642	0.06	1.908	10
CHIK	TROIS BOUTIQUES	GRAND PORT	12	Dec	1.761	0.232	4.216	10
CHIK	UNION PARK	GRAND PORT	1	Jan	4.258	1.041	14.269	11
CHIK	UNION PARK	GRAND PORT	2	Feb	5.705	1.037	25.38	11
CHIK	UNION PARK	GRAND PORT	3	Mar	5.3	1.073	22.279	11
CHIK	UNION PARK	GRAND PORT	4	Apr	6.093	0.993	33.99	11
CHIK	UNION PARK	GRAND PORT	5	May	1.047	0.245	2.273	11
CHIK	UNION PARK	GRAND PORT	6	Jun	0.222	0.031	1.011	11
CHIK	UNION PARK	GRAND PORT	7	Jul	0.205	0.032	0.778	11
CHIK	UNION PARK	GRAND PORT	8	Aug	0.144	0.016	0.694	11
CHIK	UNION PARK	GRAND PORT	9	Sep	0.092	0.007	0.7	11
CHIK	UNION PARK	GRAND PORT	10	Oct	0.155	0.012	1.161	11
CHIK	UNION PARK	GRAND PORT	11	Nov	0.578	0.108	1.861	10
CHIK	UNION PARK	GRAND PORT	12	Dec	1.719	0.405	3.744	10
CHIK	CAMP THOREL	MOKA	1	Jan	4.399	0.722	15.06	11
CHIK	CAMP THOREL	MOKA	2	Feb	5.209	0.675	24.497	11
CHIK	CAMP THOREL	MOKA	3	Mar	5.043	0.698	23.66	11
CHIK	CAMP THOREL	MOKA	4	Apr	5.962	0.605	38.711	11
CHIK	CAMP THOREL	MOKA	5	May	0.748	0.133	1.985	11
CHIK	CAMP THOREL	MOKA	6	Jun	0.173	0.016	0.988	11
CHIK	CAMP THOREL	MOKA	7	Jul	0.147	0.013	0.757	11
CHIK	CAMP THOREL	MOKA	8	Aug	0.079	0.005	0.691	11
CHIK	CAMP THOREL	MOKA	9	Sep	0.073	0.004	0.682	11
CHIK	CAMP THOREL	MOKA	10	Oct	0.137	0.009	1.119	11
CHIK	CAMP THOREL	MOKA	11	Nov	0.528	0.082	1.799	10
CHIK	CAMP THOREL	MOKA	12	Dec	1.503	0.289	3.734	10
CHIK	DAGOTIERE	MOKA	1	Jan	4.573	0.916	15.376	11
CHIK	DAGOTIERE	MOKA	2	Feb	5.273	0.856	26.671	11
CHIK	DAGOTIERE	MOKA	3	Mar	5.15	0.873	26.126	11
CHIK	DAGOTIERE	MOKA	4	Apr	5.927	0.738	43.216	11
CHIK	DAGOTIERE	MOKA	5	May	0.795	0.214	1.967	11
CHIK	DAGOTIERE	MOKA	6	Jun	0.176	0.03	0.828	11
CHIK	DAGOTIERE	MOKA	7	Jul	0.149	0.025	0.631	11
CHIK	DAGOTIERE	MOKA	8	Aug	0.092	0.01	0.577	11
CHIK	DAGOTIERE	MOKA	9	Sep	0.083	0.009	0.61	11
CHIK	DAGOTIERE	MOKA	10	Oct	0.145	0.016	0.992	11
CHIK	DAGOTIERE	MOKA	11	Nov	0.51	0.13	1.655	10
CHIK	DAGOTIERE	MOKA	12	Dec	1.511	0.427	3.674	10
CHIK	DUBREUIL	MOKA	1	Jan	3.957	0.696	11.998	11
CHIK	DUBREUIL	MOKA	2	Feb	5.198	0.662	18.398	11
CHIK	DUBREUIL	MOKA	3	Mar	5.319	0.685	19.212	11
CHIK	DUBREUIL	MOKA	4	Apr	5.954	0.584	27.66	11
CHIK	DUBREUIL	MOKA	5	May	0.818	0.137	1.89	11
CHIK	DUBREUIL	MOKA	6	Jun	0.198	0.024	0.869	11
CHIK	DUBREUIL	MOKA	7	Jul	0.173	0.023	0.653	11
CHIK	DUBREUIL	MOKA	8	Aug	0.111	0.009	0.592	11
CHIK	DUBREUIL	MOKA	9	Sep	0.087	0.005	0.645	11
CHIK	DUBREUIL	MOKA	10	Oct	0.149	0.009	1.083	11
CHIK	DUBREUIL	MOKA	11	Nov	0.512	0.086	1.635	10
CHIK	DUBREUIL	MOKA	12	Dec	1.402	0.271	3.273	10
CHIK	ESPERANCE	MOKA	1	Jan	4.399	0.722	15.06	11
CHIK	ESPERANCE	MOKA	2	Feb	5.209	0.675	24.497	11
CHIK	ESPERANCE	MOKA	3	Mar	5.043	0.698	23.66	11
CHIK	ESPERANCE	MOKA	4	Apr	5.962	0.605	38.711	11
CHIK	ESPERANCE	MOKA	5	May	0.748	0.133	1.985	11
CHIK	ESPERANCE	MOKA	6	Jun	0.173	0.016	0.988	11
CHIK	ESPERANCE	MOKA	7	Jul	0.147	0.013	0.757	11
CHIK	ESPERANCE	MOKA	8	Aug	0.079	0.005	0.691	11
CHIK	ESPERANCE	MOKA	9	Sep	0.073	0.004	0.682	11
CHIK	ESPERANCE	MOKA	10	Oct	0.137	0.009	1.119	11
CHIK	ESPERANCE	MOKA	11	Nov	0.528	0.082	1.799	10
CHIK	ESPERANCE	MOKA	12	Dec	1.503	0.289	3.734	10
CHIK	L'AVENIR	MOKA	1	Jan	4.399	0.722	15.06	11
CHIK	L'AVENIR	MOKA	2	Feb	5.209	0.675	24.497	11
CHIK	L'AVENIR	MOKA	3	Mar	5.043	0.698	23.66	11
CHIK	L'AVENIR	MOKA	4	Apr	5.962	0.605	38.711	11
CHIK	L'AVENIR	MOKA	5	May	0.748	0.133	1.985	11
CHIK	L'AVENIR	MOKA	6	Jun	0.173	0.016	0.988	11
CHIK	L'AVENIR	MOKA	7	Jul	0.147	0.013	0.757	11
CHIK	L'AVENIR	MOKA	8	Aug	0.079	0.005	0.691	11
CHIK	L'AVENIR	MOKA	9	Sep	0.073	0.004	0.682	11
CHIK	L'AVENIR	MOKA	10	Oct	0.137	0.009	1.119	11
CHIK	L'AVENIR	MOKA	11	Nov	0.528	0.082	1.799	10
CHIK	L'AVENIR	MOKA	12	Dec	1.503	0.289	3.734	10
CHIK	LA LAURA MALENGA	MOKA	1	Jan	4.565	0.835	14.259	11
CHIK	LA LAURA MALENGA	MOKA	2	Feb	5.663	0.841	21.542	11
CHIK	LA LAURA MALENGA	MOKA	3	Mar	5.711	0.835	22.049	11
CHIK	LA LAURA MALENGA	MOKA	4	Apr	6.884	0.825	34.747	11
CHIK	LA LAURA MALENGA	MOKA	5	May	0.755	0.196	1.949	11
CHIK	LA LAURA MALENGA	MOKA	6	Jun	0.172	0.025	0.977	11
CHIK	LA LAURA MALENGA	MOKA	7	Jul	0.145	0.021	0.795	11
CHIK	LA LAURA MALENGA	MOKA	8	Aug	0.086	0.008	0.71	11
CHIK	LA LAURA MALENGA	MOKA	9	Sep	0.084	0.007	0.677	11
CHIK	LA LAURA MALENGA	MOKA	10	Oct	0.151	0.015	1.113	11
CHIK	LA LAURA MALENGA	MOKA	11	Nov	0.513	0.118	1.984	10
CHIK	LA LAURA MALENGA	MOKA	12	Dec	1.504	0.408	3.875	10
CHIK	MELROSE	MOKA	1	Jan	3.809	0.382	13.537	11
CHIK	MELROSE	MOKA	2	Feb	4.583	0.412	23.626	11
CHIK	MELROSE	MOKA	3	Mar	4.599	0.408	25.448	11
CHIK	MELROSE	MOKA	4	Apr	4.959	0.394	37.246	11
CHIK	MELROSE	MOKA	5	May	0.787	0.086	1.965	11
CHIK	MELROSE	MOKA	6	Jun	0.169	0.014	0.76	11
CHIK	MELROSE	MOKA	7	Jul	0.149	0.013	0.603	11
CHIK	MELROSE	MOKA	8	Aug	0.092	0.005	0.529	11
CHIK	MELROSE	MOKA	9	Sep	0.069	0.003	0.521	11
CHIK	MELROSE	MOKA	10	Oct	0.119	0.006	0.875	11
CHIK	MELROSE	MOKA	11	Nov	0.453	0.051	1.503	10
CHIK	MELROSE	MOKA	12	Dec	1.322	0.163	3.367	10
CHIK	MOKA	MOKA	1	Jan	5.403	0.635	18.247	11
CHIK	MOKA	MOKA	2	Feb	6.262	0.658	20.959	11
CHIK	MOKA	MOKA	3	Mar	6.813	0.68	28.327	11
CHIK	MOKA	MOKA	4	Apr	8.158	0.645	44.772	11
CHIK	MOKA	MOKA	5	May	0.845	0.152	2.09	11
CHIK	MOKA	MOKA	6	Jun	0.19	0.025	0.945	11
CHIK	MOKA	MOKA	7	Jul	0.122	0.017	0.779	11
CHIK	MOKA	MOKA	8	Aug	0.087	0.01	0.712	11
CHIK	MOKA	MOKA	9	Sep	0.081	0.008	0.702	11
CHIK	MOKA	MOKA	10	Oct	0.156	0.019	1.158	11
CHIK	MOKA	MOKA	11	Nov	0.458	0.069	1.853	10
CHIK	MOKA	MOKA	12	Dec	1.607	0.302	3.802	10
CHIK	MONTAGNE BLANCHE	MOKA	1	Jan	4.102	0.765	13.341	11
CHIK	MONTAGNE BLANCHE	MOKA	2	Feb	4.856	0.866	23.303	11
CHIK	MONTAGNE BLANCHE	MOKA	3	Mar	4.789	0.84	22.847	11
CHIK	MONTAGNE BLANCHE	MOKA	4	Apr	5.327	0.794	31.047	11
CHIK	MONTAGNE BLANCHE	MOKA	5	May	0.893	0.13	1.996	11
CHIK	MONTAGNE BLANCHE	MOKA	6	Jun	0.193	0.018	0.921	11
CHIK	MONTAGNE BLANCHE	MOKA	7	Jul	0.169	0.016	0.699	11
CHIK	MONTAGNE BLANCHE	MOKA	8	Aug	0.107	0.008	0.626	11
CHIK	MONTAGNE BLANCHE	MOKA	9	Sep	0.083	0.004	0.619	11
CHIK	MONTAGNE BLANCHE	MOKA	10	Oct	0.136	0.008	1.029	11
CHIK	MONTAGNE BLANCHE	MOKA	11	Nov	0.528	0.068	1.732	10
CHIK	MONTAGNE BLANCHE	MOKA	12	Dec	1.53	0.25	3.443	10
CHIK	NOUVELLE DECOUVERTE	MOKA	1	Jan	4.399	0.722	15.06	11
CHIK	NOUVELLE DECOUVERTE	MOKA	2	Feb	5.209	0.675	24.497	11
CHIK	NOUVELLE DECOUVERTE	MOKA	3	Mar	5.043	0.698	23.66	11
CHIK	NOUVELLE DECOUVERTE	MOKA	4	Apr	5.962	0.605	38.711	11
CHIK	NOUVELLE DECOUVERTE	MOKA	5	May	0.748	0.133	1.985	11
CHIK	NOUVELLE DECOUVERTE	MOKA	6	Jun	0.173	0.016	0.988	11
CHIK	NOUVELLE DECOUVERTE	MOKA	7	Jul	0.147	0.013	0.757	11
CHIK	NOUVELLE DECOUVERTE	MOKA	8	Aug	0.079	0.005	0.691	11
CHIK	NOUVELLE DECOUVERTE	MOKA	9	Sep	0.073	0.004	0.682	11
CHIK	NOUVELLE DECOUVERTE	MOKA	10	Oct	0.137	0.009	1.119	11
CHIK	NOUVELLE DECOUVERTE	MOKA	11	Nov	0.528	0.082	1.799	10
CHIK	NOUVELLE DECOUVERTE	MOKA	12	Dec	1.503	0.289	3.734	10
CHIK	PROVIDENCE	MOKA	1	Jan	4.399	0.722	15.06	11
CHIK	PROVIDENCE	MOKA	2	Feb	5.209	0.675	24.497	11
CHIK	PROVIDENCE	MOKA	3	Mar	5.043	0.698	23.66	11
CHIK	PROVIDENCE	MOKA	4	Apr	5.962	0.605	38.711	11
CHIK	PROVIDENCE	MOKA	5	May	0.748	0.133	1.985	11
CHIK	PROVIDENCE	MOKA	6	Jun	0.173	0.016	0.988	11
CHIK	PROVIDENCE	MOKA	7	Jul	0.147	0.013	0.757	11
CHIK	PROVIDENCE	MOKA	8	Aug	0.079	0.005	0.691	11
CHIK	PROVIDENCE	MOKA	9	Sep	0.073	0.004	0.682	11
CHIK	PROVIDENCE	MOKA	10	Oct	0.137	0.009	1.119	11
CHIK	PROVIDENCE	MOKA	11	Nov	0.528	0.082	1.799	10
CHIK	PROVIDENCE	MOKA	12	Dec	1.503	0.289	3.734	10
CHIK	QUARTIER MILITAIRE	MOKA	1	Jan	4.779	0.755	13.948	11
CHIK	QUARTIER MILITAIRE	MOKA	2	Feb	5.968	0.752	24.409	11
CHIK	QUARTIER MILITAIRE	MOKA	3	Mar	5.803	0.762	23.704	11
CHIK	QUARTIER MILITAIRE	MOKA	4	Apr	7.037	0.663	38.02	11
CHIK	QUARTIER MILITAIRE	MOKA	5	May	0.748	0.143	1.857	11
CHIK	QUARTIER MILITAIRE	MOKA	6	Jun	0.157	0.018	0.865	11
CHIK	QUARTIER MILITAIRE	MOKA	7	Jul	0.134	0.015	0.662	11
CHIK	QUARTIER MILITAIRE	MOKA	8	Aug	0.075	0.005	0.607	11
CHIK	QUARTIER MILITAIRE	MOKA	9	Sep	0.068	0.005	0.618	11
CHIK	QUARTIER MILITAIRE	MOKA	10	Oct	0.122	0.009	1.013	11
CHIK	QUARTIER MILITAIRE	MOKA	11	Nov	0.485	0.078	1.714	10
CHIK	QUARTIER MILITAIRE	MOKA	12	Dec	1.49	0.29	3.477	10
CHIK	RIPAILLES	MOKA	1	Jan	4.399	0.722	15.06	11
CHIK	RIPAILLES	MOKA	2	Feb	5.209	0.675	24.497	11
CHIK	RIPAILLES	MOKA	3	Mar	5.043	0.698	23.66	11
CHIK	RIPAILLES	MOKA	4	Apr	5.962	0.605	38.711	11
CHIK	RIPAILLES	MOKA	5	May	0.748	0.133	1.985	11
CHIK	RIPAILLES	MOKA	6	Jun	0.173	0.016	0.988	11
CHIK	RIPAILLES	MOKA	7	Jul	0.147	0.013	0.757	11
CHIK	RIPAILLES	MOKA	8	Aug	0.079	0.005	0.691	11
CHIK	RIPAILLES	MOKA	9	Sep	0.073	0.004	0.682	11
CHIK	RIPAILLES	MOKA	10	Oct	0.137	0.009	1.119	11
CHIK	RIPAILLES	MOKA	11	Nov	0.528	0.082	1.799	10
CHIK	RIPAILLES	MOKA	12	Dec	1.503	0.289	3.734	10
CHIK	SAINT PIERRE	MOKA	1	Jan	4.547	1.038	16.506	11
CHIK	SAINT PIERRE	MOKA	2	Feb	5.431	1.028	22.413	11
CHIK	SAINT PIERRE	MOKA	3	Mar	5.706	1.037	26.89	11
CHIK	SAINT PIERRE	MOKA	4	Apr	6.779	0.936	44.086	11
CHIK	SAINT PIERRE	MOKA	5	May	0.861	0.181	2.114	11
CHIK	SAINT PIERRE	MOKA	6	Jun	0.208	0.02	1.041	11
CHIK	SAINT PIERRE	MOKA	7	Jul	0.154	0.013	0.83	11
CHIK	SAINT PIERRE	MOKA	8	Aug	0.095	0.005	0.74	11
CHIK	SAINT PIERRE	MOKA	9	Sep	0.096	0.004	0.741	11
CHIK	SAINT PIERRE	MOKA	10	Oct	0.183	0.012	1.207	11
CHIK	SAINT PIERRE	MOKA	11	Nov	0.543	0.075	1.92	10
CHIK	SAINT PIERRE	MOKA	12	Dec	1.583	0.354	3.797	10
CHIK	VERDUN	MOKA	1	Jan	4.399	0.722	15.06	11
CHIK	VERDUN	MOKA	2	Feb	5.209	0.675	24.497	11
CHIK	VERDUN	MOKA	3	Mar	5.043	0.698	23.66	11
CHIK	VERDUN	MOKA	4	Apr	5.962	0.605	38.711	11
CHIK	VERDUN	MOKA	5	May	0.748	0.133	1.985	11
CHIK	VERDUN	MOKA	6	Jun	0.173	0.016	0.988	11
CHIK	VERDUN	MOKA	7	Jul	0.147	0.013	0.757	11
CHIK	VERDUN	MOKA	8	Aug	0.079	0.005	0.691	11
CHIK	VERDUN	MOKA	9	Sep	0.073	0.004	0.682	11
CHIK	VERDUN	MOKA	10	Oct	0.137	0.009	1.119	11
CHIK	VERDUN	MOKA	11	Nov	0.528	0.082	1.799	10
CHIK	VERDUN	MOKA	12	Dec	1.503	0.289	3.734	10
CHIK	ARSENAL	PAMPLEMOUSSES	1	Jan	5.754	0.704	19.052	11
CHIK	ARSENAL	PAMPLEMOUSSES	2	Feb	7.456	0.716	31.59	11
CHIK	ARSENAL	PAMPLEMOUSSES	3	Mar	7.612	0.705	33.823	11
CHIK	ARSENAL	PAMPLEMOUSSES	4	Apr	8.153	0.643	45.192	11
CHIK	ARSENAL	PAMPLEMOUSSES	5	May	0.977	0.164	2.35	11
CHIK	ARSENAL	PAMPLEMOUSSES	6	Jun	0.248	0.026	1.187	11
CHIK	ARSENAL	PAMPLEMOUSSES	7	Jul	0.201	0.021	0.916	11
CHIK	ARSENAL	PAMPLEMOUSSES	8	Aug	0.117	0.006	0.842	11
CHIK	ARSENAL	PAMPLEMOUSSES	9	Sep	0.113	0.006	0.803	11
CHIK	ARSENAL	PAMPLEMOUSSES	10	Oct	0.267	0.026	1.314	11
CHIK	ARSENAL	PAMPLEMOUSSES	11	Nov	0.781	0.142	2.331	10
CHIK	ARSENAL	PAMPLEMOUSSES	12	Dec	1.913	0.34	4.21	10
CHIK	BAIE DU TOMBEAU	PAMPLEMOUSSES	1	Jan	5.346	1.038	17.46	11
CHIK	BAIE DU TOMBEAU	PAMPLEMOUSSES	2	Feb	6.827	0.986	29.981	11
CHIK	BAIE DU TOMBEAU	PAMPLEMOUSSES	3	Mar	6.71	1.016	29.792	11
CHIK	BAIE DU TOMBEAU	PAMPLEMOUSSES	4	Apr	7.816	0.919	49.581	11
CHIK	BAIE DU TOMBEAU	PAMPLEMOUSSES	5	May	0.831	0.167	2.138	11
CHIK	BAIE DU TOMBEAU	PAMPLEMOUSSES	6	Jun	0.197	0.015	1.131	11
CHIK	BAIE DU TOMBEAU	PAMPLEMOUSSES	7	Jul	0.16	0.013	0.882	11
CHIK	BAIE DU TOMBEAU	PAMPLEMOUSSES	8	Aug	0.087	0.004	0.818	11
CHIK	BAIE DU TOMBEAU	PAMPLEMOUSSES	9	Sep	0.091	0.005	0.787	11
CHIK	BAIE DU TOMBEAU	PAMPLEMOUSSES	10	Oct	0.21	0.015	1.289	11
CHIK	BAIE DU TOMBEAU	PAMPLEMOUSSES	11	Nov	0.622	0.101	2.209	10
CHIK	BAIE DU TOMBEAU	PAMPLEMOUSSES	12	Dec	1.815	0.402	4.293	10
CHIK	CALEBASSES	PAMPLEMOUSSES	1	Jan	5.754	0.704	19.052	11
CHIK	CALEBASSES	PAMPLEMOUSSES	2	Feb	7.456	0.716	31.59	11
CHIK	CALEBASSES	PAMPLEMOUSSES	3	Mar	7.612	0.705	33.823	11
CHIK	CALEBASSES	PAMPLEMOUSSES	4	Apr	8.153	0.643	45.192	11
CHIK	CALEBASSES	PAMPLEMOUSSES	5	May	0.977	0.164	2.35	11
CHIK	CALEBASSES	PAMPLEMOUSSES	6	Jun	0.248	0.026	1.187	11
CHIK	CALEBASSES	PAMPLEMOUSSES	7	Jul	0.201	0.021	0.916	11
CHIK	CALEBASSES	PAMPLEMOUSSES	8	Aug	0.117	0.006	0.842	11
CHIK	CALEBASSES	PAMPLEMOUSSES	9	Sep	0.113	0.006	0.803	11
CHIK	CALEBASSES	PAMPLEMOUSSES	10	Oct	0.267	0.026	1.314	11
CHIK	CALEBASSES	PAMPLEMOUSSES	11	Nov	0.781	0.142	2.331	10
CHIK	CALEBASSES	PAMPLEMOUSSES	12	Dec	1.913	0.34	4.21	10
CHIK	CONGOMAH	PAMPLEMOUSSES	1	Jan	5.597	1.123	17.713	11
CHIK	CONGOMAH	PAMPLEMOUSSES	2	Feb	6.899	1.122	28.432	11
CHIK	CONGOMAH	PAMPLEMOUSSES	3	Mar	7.047	1.115	30.35	11
CHIK	CONGOMAH	PAMPLEMOUSSES	4	Apr	7.609	1.045	41.161	11
CHIK	CONGOMAH	PAMPLEMOUSSES	5	May	0.948	0.222	2.183	11
CHIK	CONGOMAH	PAMPLEMOUSSES	6	Jun	0.228	0.025	1.092	11
CHIK	CONGOMAH	PAMPLEMOUSSES	7	Jul	0.183	0.019	0.841	11
CHIK	CONGOMAH	PAMPLEMOUSSES	8	Aug	0.099	0.007	0.768	11
CHIK	CONGOMAH	PAMPLEMOUSSES	9	Sep	0.096	0.006	0.747	11
CHIK	CONGOMAH	PAMPLEMOUSSES	10	Oct	0.237	0.024	1.212	11
CHIK	CONGOMAH	PAMPLEMOUSSES	11	Nov	0.714	0.148	2.113	10
CHIK	CONGOMAH	PAMPLEMOUSSES	12	Dec	1.859	0.454	4.208	10
CHIK	CREVE COEUR	PAMPLEMOUSSES	1	Jan	4.399	0.722	15.06	11
CHIK	CREVE COEUR	PAMPLEMOUSSES	2	Feb	5.209	0.675	24.497	11
CHIK	CREVE COEUR	PAMPLEMOUSSES	3	Mar	5.043	0.698	23.66	11
CHIK	CREVE COEUR	PAMPLEMOUSSES	4	Apr	5.962	0.605	38.711	11
CHIK	CREVE COEUR	PAMPLEMOUSSES	5	May	0.748	0.133	1.985	11
CHIK	CREVE COEUR	PAMPLEMOUSSES	6	Jun	0.173	0.016	0.988	11
CHIK	CREVE COEUR	PAMPLEMOUSSES	7	Jul	0.147	0.013	0.757	11
CHIK	CREVE COEUR	PAMPLEMOUSSES	8	Aug	0.079	0.005	0.691	11
CHIK	CREVE COEUR	PAMPLEMOUSSES	9	Sep	0.073	0.004	0.682	11
CHIK	CREVE COEUR	PAMPLEMOUSSES	10	Oct	0.137	0.009	1.119	11
CHIK	CREVE COEUR	PAMPLEMOUSSES	11	Nov	0.528	0.082	1.799	10
CHIK	CREVE COEUR	PAMPLEMOUSSES	12	Dec	1.503	0.289	3.734	10
CHIK	D'EPINAY	PAMPLEMOUSSES	1	Jan	5.754	0.704	19.052	11
CHIK	D'EPINAY	PAMPLEMOUSSES	2	Feb	7.456	0.716	31.59	11
CHIK	D'EPINAY	PAMPLEMOUSSES	3	Mar	7.612	0.705	33.823	11
CHIK	D'EPINAY	PAMPLEMOUSSES	4	Apr	8.153	0.643	45.192	11
CHIK	D'EPINAY	PAMPLEMOUSSES	5	May	0.977	0.164	2.35	11
CHIK	D'EPINAY	PAMPLEMOUSSES	6	Jun	0.248	0.026	1.187	11
CHIK	D'EPINAY	PAMPLEMOUSSES	7	Jul	0.201	0.021	0.916	11
CHIK	D'EPINAY	PAMPLEMOUSSES	8	Aug	0.117	0.006	0.842	11
CHIK	D'EPINAY	PAMPLEMOUSSES	9	Sep	0.113	0.006	0.803	11
CHIK	D'EPINAY	PAMPLEMOUSSES	10	Oct	0.267	0.026	1.314	11
CHIK	D'EPINAY	PAMPLEMOUSSES	11	Nov	0.781	0.142	2.331	10
CHIK	D'EPINAY	PAMPLEMOUSSES	12	Dec	1.913	0.34	4.21	10
CHIK	FOND DU SAC	PAMPLEMOUSSES	1	Jan	5.754	0.704	19.052	11
CHIK	FOND DU SAC	PAMPLEMOUSSES	2	Feb	7.456	0.716	31.59	11
CHIK	FOND DU SAC	PAMPLEMOUSSES	3	Mar	7.612	0.705	33.823	11
CHIK	FOND DU SAC	PAMPLEMOUSSES	4	Apr	8.153	0.643	45.192	11
CHIK	FOND DU SAC	PAMPLEMOUSSES	5	May	0.977	0.164	2.35	11
CHIK	FOND DU SAC	PAMPLEMOUSSES	6	Jun	0.248	0.026	1.187	11
CHIK	FOND DU SAC	PAMPLEMOUSSES	7	Jul	0.201	0.021	0.916	11
CHIK	FOND DU SAC	PAMPLEMOUSSES	8	Aug	0.117	0.006	0.842	11
CHIK	FOND DU SAC	PAMPLEMOUSSES	9	Sep	0.113	0.006	0.803	11
CHIK	FOND DU SAC	PAMPLEMOUSSES	10	Oct	0.267	0.026	1.314	11
CHIK	FOND DU SAC	PAMPLEMOUSSES	11	Nov	0.781	0.142	2.331	10
CHIK	FOND DU SAC	PAMPLEMOUSSES	12	Dec	1.913	0.34	4.21	10
CHIK	GRANDE POINTE AUX PIMENTS	PAMPLEMOUSSES	1	Jan	5.754	0.704	19.052	11
CHIK	GRANDE POINTE AUX PIMENTS	PAMPLEMOUSSES	2	Feb	7.456	0.716	31.59	11
CHIK	GRANDE POINTE AUX PIMENTS	PAMPLEMOUSSES	3	Mar	7.612	0.705	33.823	11
CHIK	GRANDE POINTE AUX PIMENTS	PAMPLEMOUSSES	4	Apr	8.153	0.643	45.192	11
CHIK	GRANDE POINTE AUX PIMENTS	PAMPLEMOUSSES	5	May	0.977	0.164	2.35	11
CHIK	GRANDE POINTE AUX PIMENTS	PAMPLEMOUSSES	6	Jun	0.248	0.026	1.187	11
CHIK	GRANDE POINTE AUX PIMENTS	PAMPLEMOUSSES	7	Jul	0.201	0.021	0.916	11
CHIK	GRANDE POINTE AUX PIMENTS	PAMPLEMOUSSES	8	Aug	0.117	0.006	0.842	11
CHIK	GRANDE POINTE AUX PIMENTS	PAMPLEMOUSSES	9	Sep	0.113	0.006	0.803	11
CHIK	GRANDE POINTE AUX PIMENTS	PAMPLEMOUSSES	10	Oct	0.267	0.026	1.314	11
CHIK	GRANDE POINTE AUX PIMENTS	PAMPLEMOUSSES	11	Nov	0.781	0.142	2.331	10
CHIK	GRANDE POINTE AUX PIMENTS	PAMPLEMOUSSES	12	Dec	1.913	0.34	4.21	10
CHIK	LE HOCHET	PAMPLEMOUSSES	1	Jan	5.754	0.704	19.052	11
CHIK	LE HOCHET	PAMPLEMOUSSES	2	Feb	7.456	0.716	31.59	11
CHIK	LE HOCHET	PAMPLEMOUSSES	3	Mar	7.612	0.705	33.823	11
CHIK	LE HOCHET	PAMPLEMOUSSES	4	Apr	8.153	0.643	45.192	11
CHIK	LE HOCHET	PAMPLEMOUSSES	5	May	0.977	0.164	2.35	11
CHIK	LE HOCHET	PAMPLEMOUSSES	6	Jun	0.248	0.026	1.187	11
CHIK	LE HOCHET	PAMPLEMOUSSES	7	Jul	0.201	0.021	0.916	11
CHIK	LE HOCHET	PAMPLEMOUSSES	8	Aug	0.117	0.006	0.842	11
CHIK	LE HOCHET	PAMPLEMOUSSES	9	Sep	0.113	0.006	0.803	11
CHIK	LE HOCHET	PAMPLEMOUSSES	10	Oct	0.267	0.026	1.314	11
CHIK	LE HOCHET	PAMPLEMOUSSES	11	Nov	0.781	0.142	2.331	10
CHIK	LE HOCHET	PAMPLEMOUSSES	12	Dec	1.913	0.34	4.21	10
CHIK	LONG MOUNTAIN	PAMPLEMOUSSES	1	Jan	5.288	0.644	17.217	11
CHIK	LONG MOUNTAIN	PAMPLEMOUSSES	2	Feb	6.639	0.654	28.684	11
CHIK	LONG MOUNTAIN	PAMPLEMOUSSES	3	Mar	6.719	0.649	29.756	11
CHIK	LONG MOUNTAIN	PAMPLEMOUSSES	4	Apr	7.834	0.634	40.883	11
CHIK	LONG MOUNTAIN	PAMPLEMOUSSES	5	May	0.833	0.137	2.085	11
CHIK	LONG MOUNTAIN	PAMPLEMOUSSES	6	Jun	0.185	0.018	1.043	11
CHIK	LONG MOUNTAIN	PAMPLEMOUSSES	7	Jul	0.15	0.014	0.81	11
CHIK	LONG MOUNTAIN	PAMPLEMOUSSES	8	Aug	0.081	0.005	0.751	11
CHIK	LONG MOUNTAIN	PAMPLEMOUSSES	9	Sep	0.078	0.005	0.764	11
CHIK	LONG MOUNTAIN	PAMPLEMOUSSES	10	Oct	0.183	0.016	1.237	11
CHIK	LONG MOUNTAIN	PAMPLEMOUSSES	11	Nov	0.595	0.099	1.987	10
CHIK	LONG MOUNTAIN	PAMPLEMOUSSES	12	Dec	1.719	0.3	4.289	10
CHIK	MORCELLEMENT ST ANDRE	PAMPLEMOUSSES	1	Jan	5.754	0.704	19.052	11
CHIK	MORCELLEMENT ST ANDRE	PAMPLEMOUSSES	2	Feb	7.456	0.716	31.59	11
CHIK	MORCELLEMENT ST ANDRE	PAMPLEMOUSSES	3	Mar	7.612	0.705	33.823	11
CHIK	MORCELLEMENT ST ANDRE	PAMPLEMOUSSES	4	Apr	8.153	0.643	45.192	11
CHIK	MORCELLEMENT ST ANDRE	PAMPLEMOUSSES	5	May	0.977	0.164	2.35	11
CHIK	MORCELLEMENT ST ANDRE	PAMPLEMOUSSES	6	Jun	0.248	0.026	1.187	11
CHIK	MORCELLEMENT ST ANDRE	PAMPLEMOUSSES	7	Jul	0.201	0.021	0.916	11
CHIK	MORCELLEMENT ST ANDRE	PAMPLEMOUSSES	8	Aug	0.117	0.006	0.842	11
CHIK	MORCELLEMENT ST ANDRE	PAMPLEMOUSSES	9	Sep	0.113	0.006	0.803	11
CHIK	MORCELLEMENT ST ANDRE	PAMPLEMOUSSES	10	Oct	0.267	0.026	1.314	11
CHIK	MORCELLEMENT ST ANDRE	PAMPLEMOUSSES	11	Nov	0.781	0.142	2.331	10
CHIK	MORCELLEMENT ST ANDRE	PAMPLEMOUSSES	12	Dec	1.913	0.34	4.21	10
CHIK	NOTRE DAMES	PAMPLEMOUSSES	1	Jan	5.754	0.704	19.052	11
CHIK	NOTRE DAMES	PAMPLEMOUSSES	2	Feb	7.456	0.716	31.59	11
CHIK	NOTRE DAMES	PAMPLEMOUSSES	3	Mar	7.612	0.705	33.823	11
CHIK	NOTRE DAMES	PAMPLEMOUSSES	4	Apr	8.153	0.643	45.192	11
CHIK	NOTRE DAMES	PAMPLEMOUSSES	5	May	0.977	0.164	2.35	11
CHIK	NOTRE DAMES	PAMPLEMOUSSES	6	Jun	0.248	0.026	1.187	11
CHIK	NOTRE DAMES	PAMPLEMOUSSES	7	Jul	0.201	0.021	0.916	11
CHIK	NOTRE DAMES	PAMPLEMOUSSES	8	Aug	0.117	0.006	0.842	11
CHIK	NOTRE DAMES	PAMPLEMOUSSES	9	Sep	0.113	0.006	0.803	11
CHIK	NOTRE DAMES	PAMPLEMOUSSES	10	Oct	0.267	0.026	1.314	11
CHIK	NOTRE DAMES	PAMPLEMOUSSES	11	Nov	0.781	0.142	2.331	10
CHIK	NOTRE DAMES	PAMPLEMOUSSES	12	Dec	1.913	0.34	4.21	10
CHIK	PAMPLEMOUSSES	PAMPLEMOUSSES	1	Jan	5.754	0.704	19.052	11
CHIK	PAMPLEMOUSSES	PAMPLEMOUSSES	2	Feb	7.456	0.716	31.59	11
CHIK	PAMPLEMOUSSES	PAMPLEMOUSSES	3	Mar	7.612	0.705	33.823	11
CHIK	PAMPLEMOUSSES	PAMPLEMOUSSES	4	Apr	8.153	0.643	45.192	11
CHIK	PAMPLEMOUSSES	PAMPLEMOUSSES	5	May	0.977	0.164	2.35	11
CHIK	PAMPLEMOUSSES	PAMPLEMOUSSES	6	Jun	0.248	0.026	1.187	11
CHIK	PAMPLEMOUSSES	PAMPLEMOUSSES	7	Jul	0.201	0.021	0.916	11
CHIK	PAMPLEMOUSSES	PAMPLEMOUSSES	8	Aug	0.117	0.006	0.842	11
CHIK	PAMPLEMOUSSES	PAMPLEMOUSSES	9	Sep	0.113	0.006	0.803	11
CHIK	PAMPLEMOUSSES	PAMPLEMOUSSES	10	Oct	0.267	0.026	1.314	11
CHIK	PAMPLEMOUSSES	PAMPLEMOUSSES	11	Nov	0.781	0.142	2.331	10
CHIK	PAMPLEMOUSSES	PAMPLEMOUSSES	12	Dec	1.913	0.34	4.21	10
CHIK	PLAINES DES PAPAYES	PAMPLEMOUSSES	1	Jan	5.754	0.704	19.052	11
CHIK	PLAINES DES PAPAYES	PAMPLEMOUSSES	2	Feb	7.456	0.716	31.59	11
CHIK	PLAINES DES PAPAYES	PAMPLEMOUSSES	3	Mar	7.612	0.705	33.823	11
CHIK	PLAINES DES PAPAYES	PAMPLEMOUSSES	4	Apr	8.153	0.643	45.192	11
CHIK	PLAINES DES PAPAYES	PAMPLEMOUSSES	5	May	0.977	0.164	2.35	11
CHIK	PLAINES DES PAPAYES	PAMPLEMOUSSES	6	Jun	0.248	0.026	1.187	11
CHIK	PLAINES DES PAPAYES	PAMPLEMOUSSES	7	Jul	0.201	0.021	0.916	11
CHIK	PLAINES DES PAPAYES	PAMPLEMOUSSES	8	Aug	0.117	0.006	0.842	11
CHIK	PLAINES DES PAPAYES	PAMPLEMOUSSES	9	Sep	0.113	0.006	0.803	11
CHIK	PLAINES DES PAPAYES	PAMPLEMOUSSES	10	Oct	0.267	0.026	1.314	11
CHIK	PLAINES DES PAPAYES	PAMPLEMOUSSES	11	Nov	0.781	0.142	2.331	10
CHIK	PLAINES DES PAPAYES	PAMPLEMOUSSES	12	Dec	1.913	0.34	4.21	10
CHIK	TERRE ROUGE	PAMPLEMOUSSES	1	Jan	5.754	0.704	19.052	11
CHIK	TERRE ROUGE	PAMPLEMOUSSES	2	Feb	7.456	0.716	31.59	11
CHIK	TERRE ROUGE	PAMPLEMOUSSES	3	Mar	7.612	0.705	33.823	11
CHIK	TERRE ROUGE	PAMPLEMOUSSES	4	Apr	8.153	0.643	45.192	11
CHIK	TERRE ROUGE	PAMPLEMOUSSES	5	May	0.977	0.164	2.35	11
CHIK	TERRE ROUGE	PAMPLEMOUSSES	6	Jun	0.248	0.026	1.187	11
CHIK	TERRE ROUGE	PAMPLEMOUSSES	7	Jul	0.201	0.021	0.916	11
CHIK	TERRE ROUGE	PAMPLEMOUSSES	8	Aug	0.117	0.006	0.842	11
CHIK	TERRE ROUGE	PAMPLEMOUSSES	9	Sep	0.113	0.006	0.803	11
CHIK	TERRE ROUGE	PAMPLEMOUSSES	10	Oct	0.267	0.026	1.314	11
CHIK	TERRE ROUGE	PAMPLEMOUSSES	11	Nov	0.781	0.142	2.331	10
CHIK	TERRE ROUGE	PAMPLEMOUSSES	12	Dec	1.913	0.34	4.21	10
CHIK	TRIOLET	PAMPLEMOUSSES	1	Jan	5.754	0.704	19.052	11
CHIK	TRIOLET	PAMPLEMOUSSES	2	Feb	7.456	0.716	31.59	11
CHIK	TRIOLET	PAMPLEMOUSSES	3	Mar	7.612	0.705	33.823	11
CHIK	TRIOLET	PAMPLEMOUSSES	4	Apr	8.153	0.643	45.192	11
CHIK	TRIOLET	PAMPLEMOUSSES	5	May	0.977	0.164	2.35	11
CHIK	TRIOLET	PAMPLEMOUSSES	6	Jun	0.248	0.026	1.187	11
CHIK	TRIOLET	PAMPLEMOUSSES	7	Jul	0.201	0.021	0.916	11
CHIK	TRIOLET	PAMPLEMOUSSES	8	Aug	0.117	0.006	0.842	11
CHIK	TRIOLET	PAMPLEMOUSSES	9	Sep	0.113	0.006	0.803	11
CHIK	TRIOLET	PAMPLEMOUSSES	10	Oct	0.267	0.026	1.314	11
CHIK	TRIOLET	PAMPLEMOUSSES	11	Nov	0.781	0.142	2.331	10
CHIK	TRIOLET	PAMPLEMOUSSES	12	Dec	1.913	0.34	4.21	10
CHIK	TROU AUX BICHES	PAMPLEMOUSSES	1	Jan	5.754	0.704	19.052	11
CHIK	TROU AUX BICHES	PAMPLEMOUSSES	2	Feb	7.456	0.716	31.59	11
CHIK	TROU AUX BICHES	PAMPLEMOUSSES	3	Mar	7.612	0.705	33.823	11
CHIK	TROU AUX BICHES	PAMPLEMOUSSES	4	Apr	8.153	0.643	45.192	11
CHIK	TROU AUX BICHES	PAMPLEMOUSSES	5	May	0.977	0.164	2.35	11
CHIK	TROU AUX BICHES	PAMPLEMOUSSES	6	Jun	0.248	0.026	1.187	11
CHIK	TROU AUX BICHES	PAMPLEMOUSSES	7	Jul	0.201	0.021	0.916	11
CHIK	TROU AUX BICHES	PAMPLEMOUSSES	8	Aug	0.117	0.006	0.842	11
CHIK	TROU AUX BICHES	PAMPLEMOUSSES	9	Sep	0.113	0.006	0.803	11
CHIK	TROU AUX BICHES	PAMPLEMOUSSES	10	Oct	0.267	0.026	1.314	11
CHIK	TROU AUX BICHES	PAMPLEMOUSSES	11	Nov	0.781	0.142	2.331	10
CHIK	TROU AUX BICHES	PAMPLEMOUSSES	12	Dec	1.913	0.34	4.21	10
CHIK	VILLE BAGUE	PAMPLEMOUSSES	1	Jan	5.969	1.431	17.881	11
CHIK	VILLE BAGUE	PAMPLEMOUSSES	2	Feb	7.64	1.423	28.607	11
CHIK	VILLE BAGUE	PAMPLEMOUSSES	3	Mar	7.792	1.396	30.649	11
CHIK	VILLE BAGUE	PAMPLEMOUSSES	4	Apr	8.496	1.26	40.774	11
CHIK	VILLE BAGUE	PAMPLEMOUSSES	5	May	1.028	0.305	2.508	11
CHIK	VILLE BAGUE	PAMPLEMOUSSES	6	Jun	0.278	0.034	1.126	11
CHIK	VILLE BAGUE	PAMPLEMOUSSES	7	Jul	0.224	0.026	0.871	11
CHIK	VILLE BAGUE	PAMPLEMOUSSES	8	Aug	0.125	0.008	0.82	11
CHIK	VILLE BAGUE	PAMPLEMOUSSES	9	Sep	0.121	0.008	0.798	11
CHIK	VILLE BAGUE	PAMPLEMOUSSES	10	Oct	0.291	0.033	1.284	11
CHIK	VILLE BAGUE	PAMPLEMOUSSES	11	Nov	0.82	0.195	2.411	10
CHIK	VILLE BAGUE	PAMPLEMOUSSES	12	Dec	1.964	0.592	4.581	10
CHIK	BB-RH WD 1	PLAINE WILHEMS	1	Jan	4.769	1.044	16.215	11
CHIK	BB-RH WD 1	PLAINE WILHEMS	2	Feb	5.385	0.987	19.031	11
CHIK	BB-RH WD 1	PLAINE WILHEMS	3	Mar	5.841	1.059	23.289	11
CHIK	BB-RH WD 1	PLAINE WILHEMS	4	Apr	7.489	0.996	41.958	11
CHIK	BB-RH WD 1	PLAINE WILHEMS	5	May	0.855	0.216	2.14	11
CHIK	BB-RH WD 1	PLAINE WILHEMS	6	Jun	0.204	0.025	0.961	11
CHIK	BB-RH WD 1	PLAINE WILHEMS	7	Jul	0.144	0.015	0.79	11
CHIK	BB-RH WD 1	PLAINE WILHEMS	8	Aug	0.093	0.006	0.714	11
CHIK	BB-RH WD 1	PLAINE WILHEMS	9	Sep	0.087	0.005	0.726	11
CHIK	BB-RH WD 1	PLAINE WILHEMS	10	Oct	0.168	0.013	1.177	11
CHIK	BB-RH WD 1	PLAINE WILHEMS	11	Nov	0.484	0.071	1.846	10
CHIK	BB-RH WD 1	PLAINE WILHEMS	12	Dec	1.501	0.395	3.725	10
CHIK	BB-RH WD 2	PLAINE WILHEMS	1	Jan	5.403	0.635	18.247	11
CHIK	BB-RH WD 2	PLAINE WILHEMS	2	Feb	6.262	0.658	20.959	11
CHIK	BB-RH WD 2	PLAINE WILHEMS	3	Mar	6.813	0.68	28.327	11
CHIK	BB-RH WD 2	PLAINE WILHEMS	4	Apr	8.158	0.645	44.772	11
CHIK	BB-RH WD 2	PLAINE WILHEMS	5	May	0.845	0.152	2.09	11
CHIK	BB-RH WD 2	PLAINE WILHEMS	6	Jun	0.19	0.025	0.945	11
CHIK	BB-RH WD 2	PLAINE WILHEMS	7	Jul	0.122	0.017	0.779	11
CHIK	BB-RH WD 2	PLAINE WILHEMS	8	Aug	0.087	0.01	0.712	11
CHIK	BB-RH WD 2	PLAINE WILHEMS	9	Sep	0.081	0.008	0.702	11
CHIK	BB-RH WD 2	PLAINE WILHEMS	10	Oct	0.156	0.019	1.158	11
CHIK	BB-RH WD 2	PLAINE WILHEMS	11	Nov	0.458	0.069	1.853	10
CHIK	BB-RH WD 2	PLAINE WILHEMS	12	Dec	1.607	0.302	3.802	10
CHIK	BB-RH WD 3	PLAINE WILHEMS	1	Jan	5.403	0.635	18.247	11
CHIK	BB-RH WD 3	PLAINE WILHEMS	2	Feb	6.262	0.658	20.959	11
CHIK	BB-RH WD 3	PLAINE WILHEMS	3	Mar	6.813	0.68	28.327	11
CHIK	BB-RH WD 3	PLAINE WILHEMS	4	Apr	8.158	0.645	44.772	11
CHIK	BB-RH WD 3	PLAINE WILHEMS	5	May	0.845	0.152	2.09	11
CHIK	BB-RH WD 3	PLAINE WILHEMS	6	Jun	0.19	0.025	0.945	11
CHIK	BB-RH WD 3	PLAINE WILHEMS	7	Jul	0.122	0.017	0.779	11
CHIK	BB-RH WD 3	PLAINE WILHEMS	8	Aug	0.087	0.01	0.712	11
CHIK	BB-RH WD 3	PLAINE WILHEMS	9	Sep	0.081	0.008	0.702	11
CHIK	BB-RH WD 3	PLAINE WILHEMS	10	Oct	0.156	0.019	1.158	11
CHIK	BB-RH WD 3	PLAINE WILHEMS	11	Nov	0.458	0.069	1.853	10
CHIK	BB-RH WD 3	PLAINE WILHEMS	12	Dec	1.607	0.302	3.802	10
CHIK	BB-RH WD 4	PLAINE WILHEMS	1	Jan	4.827	1.037	19.487	11
CHIK	BB-RH WD 4	PLAINE WILHEMS	2	Feb	5.201	1.027	22.592	11
CHIK	BB-RH WD 4	PLAINE WILHEMS	3	Mar	5.572	1.065	26.29	11
CHIK	BB-RH WD 4	PLAINE WILHEMS	4	Apr	7.291	1.086	45.209	11
CHIK	BB-RH WD 4	PLAINE WILHEMS	5	May	0.872	0.204	2.193	11
CHIK	BB-RH WD 4	PLAINE WILHEMS	6	Jun	0.232	0.026	0.975	11
CHIK	BB-RH WD 4	PLAINE WILHEMS	7	Jul	0.165	0.015	0.805	11
CHIK	BB-RH WD 4	PLAINE WILHEMS	8	Aug	0.116	0.007	0.735	11
CHIK	BB-RH WD 4	PLAINE WILHEMS	9	Sep	0.111	0.005	0.732	11
CHIK	BB-RH WD 4	PLAINE WILHEMS	10	Oct	0.217	0.016	1.179	11
CHIK	BB-RH WD 4	PLAINE WILHEMS	11	Nov	0.554	0.074	1.841	10
CHIK	BB-RH WD 4	PLAINE WILHEMS	12	Dec	1.649	0.438	3.987	10
CHIK	BB-RH WD 5	PLAINE WILHEMS	1	Jan	5.403	0.635	18.247	11
CHIK	BB-RH WD 5	PLAINE WILHEMS	2	Feb	6.262	0.658	20.959	11
CHIK	BB-RH WD 5	PLAINE WILHEMS	3	Mar	6.813	0.68	28.327	11
CHIK	BB-RH WD 5	PLAINE WILHEMS	4	Apr	8.158	0.645	44.772	11
CHIK	BB-RH WD 5	PLAINE WILHEMS	5	May	0.845	0.152	2.09	11
CHIK	BB-RH WD 5	PLAINE WILHEMS	6	Jun	0.19	0.025	0.945	11
CHIK	BB-RH WD 5	PLAINE WILHEMS	7	Jul	0.122	0.017	0.779	11
CHIK	BB-RH WD 5	PLAINE WILHEMS	8	Aug	0.087	0.01	0.712	11
CHIK	BB-RH WD 5	PLAINE WILHEMS	9	Sep	0.081	0.008	0.702	11
CHIK	BB-RH WD 5	PLAINE WILHEMS	10	Oct	0.156	0.019	1.158	11
CHIK	BB-RH WD 5	PLAINE WILHEMS	11	Nov	0.458	0.069	1.853	10
CHIK	BB-RH WD 5	PLAINE WILHEMS	12	Dec	1.607	0.302	3.802	10
CHIK	BB-RH WD 6	PLAINE WILHEMS	1	Jan	5.403	0.635	18.247	11
CHIK	BB-RH WD 6	PLAINE WILHEMS	2	Feb	6.262	0.658	20.959	11
CHIK	BB-RH WD 6	PLAINE WILHEMS	3	Mar	6.813	0.68	28.327	11
CHIK	BB-RH WD 6	PLAINE WILHEMS	4	Apr	8.158	0.645	44.772	11
CHIK	BB-RH WD 6	PLAINE WILHEMS	5	May	0.845	0.152	2.09	11
CHIK	BB-RH WD 6	PLAINE WILHEMS	6	Jun	0.19	0.025	0.945	11
CHIK	BB-RH WD 6	PLAINE WILHEMS	7	Jul	0.122	0.017	0.779	11
CHIK	BB-RH WD 6	PLAINE WILHEMS	8	Aug	0.087	0.01	0.712	11
CHIK	BB-RH WD 6	PLAINE WILHEMS	9	Sep	0.081	0.008	0.702	11
CHIK	BB-RH WD 6	PLAINE WILHEMS	10	Oct	0.156	0.019	1.158	11
CHIK	BB-RH WD 6	PLAINE WILHEMS	11	Nov	0.458	0.069	1.853	10
CHIK	BB-RH WD 6	PLAINE WILHEMS	12	Dec	1.607	0.302	3.802	10
CHIK	CPE WD 1	PLAINE WILHEMS	1	Jan	4.579	1.025	15.04	11
CHIK	CPE WD 1	PLAINE WILHEMS	2	Feb	4.573	0.997	15.175	11
CHIK	CPE WD 1	PLAINE WILHEMS	3	Mar	4.846	0.989	17.107	11
CHIK	CPE WD 1	PLAINE WILHEMS	4	Apr	7.906	1.006	43.804	11
CHIK	CPE WD 1	PLAINE WILHEMS	5	May	0.737	0.15	1.869	11
CHIK	CPE WD 1	PLAINE WILHEMS	6	Jun	0.165	0.019	0.871	11
CHIK	CPE WD 1	PLAINE WILHEMS	7	Jul	0.128	0.014	0.703	11
CHIK	CPE WD 1	PLAINE WILHEMS	8	Aug	0.082	0.006	0.642	11
CHIK	CPE WD 1	PLAINE WILHEMS	9	Sep	0.061	0.003	0.593	11
CHIK	CPE WD 1	PLAINE WILHEMS	10	Oct	0.116	0.008	0.994	11
CHIK	CPE WD 1	PLAINE WILHEMS	11	Nov	0.386	0.051	1.701	10
CHIK	CPE WD 1	PLAINE WILHEMS	12	Dec	1.248	0.266	3.327	10
CHIK	CPE WD 2	PLAINE WILHEMS	1	Jan	4.579	1.025	15.04	11
CHIK	CPE WD 2	PLAINE WILHEMS	2	Feb	4.573	0.997	15.175	11
CHIK	CPE WD 2	PLAINE WILHEMS	3	Mar	4.846	0.989	17.107	11
CHIK	CPE WD 2	PLAINE WILHEMS	4	Apr	7.906	1.006	43.804	11
CHIK	CPE WD 2	PLAINE WILHEMS	5	May	0.737	0.15	1.869	11
CHIK	CPE WD 2	PLAINE WILHEMS	6	Jun	0.165	0.019	0.871	11
CHIK	CPE WD 2	PLAINE WILHEMS	7	Jul	0.128	0.014	0.703	11
CHIK	CPE WD 2	PLAINE WILHEMS	8	Aug	0.082	0.006	0.642	11
CHIK	CPE WD 2	PLAINE WILHEMS	9	Sep	0.061	0.003	0.593	11
CHIK	CPE WD 2	PLAINE WILHEMS	10	Oct	0.116	0.008	0.994	11
CHIK	CPE WD 2	PLAINE WILHEMS	11	Nov	0.386	0.051	1.701	10
CHIK	CPE WD 2	PLAINE WILHEMS	12	Dec	1.248	0.266	3.327	10
CHIK	CPE WD 3	PLAINE WILHEMS	1	Jan	4.211	0.706	13.489	11
CHIK	CPE WD 3	PLAINE WILHEMS	2	Feb	4.545	0.715	16.06	11
CHIK	CPE WD 3	PLAINE WILHEMS	3	Mar	4.876	0.74	18.368	11
CHIK	CPE WD 3	PLAINE WILHEMS	4	Apr	6.874	0.705	44.718	11
CHIK	CPE WD 3	PLAINE WILHEMS	5	May	0.768	0.192	1.688	11
CHIK	CPE WD 3	PLAINE WILHEMS	6	Jun	0.168	0.031	0.775	11
CHIK	CPE WD 3	PLAINE WILHEMS	7	Jul	0.146	0.024	0.609	11
CHIK	CPE WD 3	PLAINE WILHEMS	8	Aug	0.094	0.011	0.554	11
CHIK	CPE WD 3	PLAINE WILHEMS	9	Sep	0.066	0.006	0.545	11
CHIK	CPE WD 3	PLAINE WILHEMS	10	Oct	0.125	0.013	0.923	11
CHIK	CPE WD 3	PLAINE WILHEMS	11	Nov	0.437	0.087	1.506	10
CHIK	CPE WD 3	PLAINE WILHEMS	12	Dec	1.308	0.319	2.982	10
CHIK	CPE WD 4	PLAINE WILHEMS	1	Jan	3.715	0.7	13.213	11
CHIK	CPE WD 4	PLAINE WILHEMS	2	Feb	4.052	0.669	16.712	11
CHIK	CPE WD 4	PLAINE WILHEMS	3	Mar	4.187	0.706	19.26	11
CHIK	CPE WD 4	PLAINE WILHEMS	4	Apr	5.596	0.686	44.26	11
CHIK	CPE WD 4	PLAINE WILHEMS	5	May	0.77	0.142	1.818	11
CHIK	CPE WD 4	PLAINE WILHEMS	6	Jun	0.179	0.021	0.889	11
CHIK	CPE WD 4	PLAINE WILHEMS	7	Jul	0.154	0.017	0.68	11
CHIK	CPE WD 4	PLAINE WILHEMS	8	Aug	0.103	0.008	0.618	11
CHIK	CPE WD 4	PLAINE WILHEMS	9	Sep	0.077	0.004	0.625	11
CHIK	CPE WD 4	PLAINE WILHEMS	10	Oct	0.143	0.01	1.039	11
CHIK	CPE WD 4	PLAINE WILHEMS	11	Nov	0.45	0.062	1.669	10
CHIK	CPE WD 4	PLAINE WILHEMS	12	Dec	1.315	0.253	3.233	10
CHIK	CPE WD 5	PLAINE WILHEMS	1	Jan	4.579	1.025	15.04	11
CHIK	CPE WD 5	PLAINE WILHEMS	2	Feb	4.573	0.997	15.175	11
CHIK	CPE WD 5	PLAINE WILHEMS	3	Mar	4.846	0.989	17.107	11
CHIK	CPE WD 5	PLAINE WILHEMS	4	Apr	7.906	1.006	43.804	11
CHIK	CPE WD 5	PLAINE WILHEMS	5	May	0.737	0.15	1.869	11
CHIK	CPE WD 5	PLAINE WILHEMS	6	Jun	0.165	0.019	0.871	11
CHIK	CPE WD 5	PLAINE WILHEMS	7	Jul	0.128	0.014	0.703	11
CHIK	CPE WD 5	PLAINE WILHEMS	8	Aug	0.082	0.006	0.642	11
CHIK	CPE WD 5	PLAINE WILHEMS	9	Sep	0.061	0.003	0.593	11
CHIK	CPE WD 5	PLAINE WILHEMS	10	Oct	0.116	0.008	0.994	11
CHIK	CPE WD 5	PLAINE WILHEMS	11	Nov	0.386	0.051	1.701	10
CHIK	CPE WD 5	PLAINE WILHEMS	12	Dec	1.248	0.266	3.327	10
CHIK	MIDLANDS	PLAINE WILHEMS	1	Jan	3.741	0.691	13.91	11
CHIK	MIDLANDS	PLAINE WILHEMS	2	Feb	5.01	0.666	23.22	11
CHIK	MIDLANDS	PLAINE WILHEMS	3	Mar	5.047	0.695	24.192	11
CHIK	MIDLANDS	PLAINE WILHEMS	4	Apr	5.754	0.648	34.519	11
CHIK	MIDLANDS	PLAINE WILHEMS	5	May	0.801	0.11	1.877	11
CHIK	MIDLANDS	PLAINE WILHEMS	6	Jun	0.167	0.017	0.81	11
CHIK	MIDLANDS	PLAINE WILHEMS	7	Jul	0.147	0.016	0.63	11
CHIK	MIDLANDS	PLAINE WILHEMS	8	Aug	0.091	0.007	0.545	11
CHIK	MIDLANDS	PLAINE WILHEMS	9	Sep	0.066	0.004	0.567	11
CHIK	MIDLANDS	PLAINE WILHEMS	10	Oct	0.116	0.008	0.958	11
CHIK	MIDLANDS	PLAINE WILHEMS	11	Nov	0.457	0.069	1.562	10
CHIK	MIDLANDS	PLAINE WILHEMS	12	Dec	1.367	0.217	3.201	10
CHIK	QB WD 1	PLAINE WILHEMS	1	Jan	4.313	0.826	18.237	11
CHIK	QB WD 1	PLAINE WILHEMS	2	Feb	4.739	0.778	21.449	11
CHIK	QB WD 1	PLAINE WILHEMS	3	Mar	4.959	0.796	27.988	11
CHIK	QB WD 1	PLAINE WILHEMS	4	Apr	5.65	0.679	50.147	11
CHIK	QB WD 1	PLAINE WILHEMS	5	May	0.863	0.191	1.971	11
CHIK	QB WD 1	PLAINE WILHEMS	6	Jun	0.223	0.027	1.04	11
CHIK	QB WD 1	PLAINE WILHEMS	7	Jul	0.157	0.016	0.857	11
CHIK	QB WD 1	PLAINE WILHEMS	8	Aug	0.106	0.008	0.787	11
CHIK	QB WD 1	PLAINE WILHEMS	9	Sep	0.102	0.006	0.764	11
CHIK	QB WD 1	PLAINE WILHEMS	10	Oct	0.194	0.015	1.274	11
CHIK	QB WD 1	PLAINE WILHEMS	11	Nov	0.519	0.079	1.991	10
CHIK	QB WD 1	PLAINE WILHEMS	12	Dec	1.553	0.386	3.699	10
CHIK	QB WD 2	PLAINE WILHEMS	1	Jan	4.612	0.829	15.595	11
CHIK	QB WD 2	PLAINE WILHEMS	2	Feb	4.891	0.828	18.057	11
CHIK	QB WD 2	PLAINE WILHEMS	3	Mar	5.338	0.858	21.315	11
CHIK	QB WD 2	PLAINE WILHEMS	4	Apr	7.044	0.866	43.029	11
CHIK	QB WD 2	PLAINE WILHEMS	5	May	0.844	0.174	2.018	11
CHIK	QB WD 2	PLAINE WILHEMS	6	Jun	0.21	0.031	0.963	11
CHIK	QB WD 2	PLAINE WILHEMS	7	Jul	0.145	0.019	0.751	11
CHIK	QB WD 2	PLAINE WILHEMS	8	Aug	0.095	0.007	0.699	11
CHIK	QB WD 2	PLAINE WILHEMS	9	Sep	0.085	0.005	0.708	11
CHIK	QB WD 2	PLAINE WILHEMS	10	Oct	0.166	0.015	1.165	11
CHIK	QB WD 2	PLAINE WILHEMS	11	Nov	0.484	0.081	1.776	10
CHIK	QB WD 2	PLAINE WILHEMS	12	Dec	1.454	0.324	3.484	10
CHIK	QB WD 3	PLAINE WILHEMS	1	Jan	4.579	1.025	15.04	11
CHIK	QB WD 3	PLAINE WILHEMS	2	Feb	4.573	0.997	15.175	11
CHIK	QB WD 3	PLAINE WILHEMS	3	Mar	4.846	0.989	17.107	11
CHIK	QB WD 3	PLAINE WILHEMS	4	Apr	7.906	1.006	43.804	11
CHIK	QB WD 3	PLAINE WILHEMS	5	May	0.737	0.15	1.869	11
CHIK	QB WD 3	PLAINE WILHEMS	6	Jun	0.165	0.019	0.871	11
CHIK	QB WD 3	PLAINE WILHEMS	7	Jul	0.128	0.014	0.703	11
CHIK	QB WD 3	PLAINE WILHEMS	8	Aug	0.082	0.006	0.642	11
CHIK	QB WD 3	PLAINE WILHEMS	9	Sep	0.061	0.003	0.593	11
CHIK	QB WD 3	PLAINE WILHEMS	10	Oct	0.116	0.008	0.994	11
CHIK	QB WD 3	PLAINE WILHEMS	11	Nov	0.386	0.051	1.701	10
CHIK	QB WD 3	PLAINE WILHEMS	12	Dec	1.248	0.266	3.327	10
CHIK	QB WD 4	PLAINE WILHEMS	1	Jan	4.579	1.025	15.04	11
CHIK	QB WD 4	PLAINE WILHEMS	2	Feb	4.573	0.997	15.175	11
CHIK	QB WD 4	PLAINE WILHEMS	3	Mar	4.846	0.989	17.107	11
CHIK	QB WD 4	PLAINE WILHEMS	4	Apr	7.906	1.006	43.804	11
CHIK	QB WD 4	PLAINE WILHEMS	5	May	0.737	0.15	1.869	11
CHIK	QB WD 4	PLAINE WILHEMS	6	Jun	0.165	0.019	0.871	11
CHIK	QB WD 4	PLAINE WILHEMS	7	Jul	0.128	0.014	0.703	11
CHIK	QB WD 4	PLAINE WILHEMS	8	Aug	0.082	0.006	0.642	11
CHIK	QB WD 4	PLAINE WILHEMS	9	Sep	0.061	0.003	0.593	11
CHIK	QB WD 4	PLAINE WILHEMS	10	Oct	0.116	0.008	0.994	11
CHIK	QB WD 4	PLAINE WILHEMS	11	Nov	0.386	0.051	1.701	10
CHIK	QB WD 4	PLAINE WILHEMS	12	Dec	1.248	0.266	3.327	10
CHIK	QB WD 5	PLAINE WILHEMS	1	Jan	4.579	1.025	15.04	11
CHIK	QB WD 5	PLAINE WILHEMS	2	Feb	4.573	0.997	15.175	11
CHIK	QB WD 5	PLAINE WILHEMS	3	Mar	4.846	0.989	17.107	11
CHIK	QB WD 5	PLAINE WILHEMS	4	Apr	7.906	1.006	43.804	11
CHIK	QB WD 5	PLAINE WILHEMS	5	May	0.737	0.15	1.869	11
CHIK	QB WD 5	PLAINE WILHEMS	6	Jun	0.165	0.019	0.871	11
CHIK	QB WD 5	PLAINE WILHEMS	7	Jul	0.128	0.014	0.703	11
CHIK	QB WD 5	PLAINE WILHEMS	8	Aug	0.082	0.006	0.642	11
CHIK	QB WD 5	PLAINE WILHEMS	9	Sep	0.061	0.003	0.593	11
CHIK	QB WD 5	PLAINE WILHEMS	10	Oct	0.116	0.008	0.994	11
CHIK	QB WD 5	PLAINE WILHEMS	11	Nov	0.386	0.051	1.701	10
CHIK	QB WD 5	PLAINE WILHEMS	12	Dec	1.248	0.266	3.327	10
CHIK	SEIZIEME MILLE	PLAINE WILHEMS	1	Jan	4.262	0.905	13.342	11
CHIK	SEIZIEME MILLE	PLAINE WILHEMS	2	Feb	5.163	0.972	18.876	11
CHIK	SEIZIEME MILLE	PLAINE WILHEMS	3	Mar	5.101	0.935	19.102	11
CHIK	SEIZIEME MILLE	PLAINE WILHEMS	4	Apr	6.759	0.928	41.404	11
CHIK	SEIZIEME MILLE	PLAINE WILHEMS	5	May	0.812	0.207	1.927	11
CHIK	SEIZIEME MILLE	PLAINE WILHEMS	6	Jun	0.185	0.027	0.882	11
CHIK	SEIZIEME MILLE	PLAINE WILHEMS	7	Jul	0.167	0.026	0.692	11
CHIK	SEIZIEME MILLE	PLAINE WILHEMS	8	Aug	0.114	0.013	0.62	11
CHIK	SEIZIEME MILLE	PLAINE WILHEMS	9	Sep	0.079	0.006	0.604	11
CHIK	SEIZIEME MILLE	PLAINE WILHEMS	10	Oct	0.137	0.011	0.985	11
CHIK	SEIZIEME MILLE	PLAINE WILHEMS	11	Nov	0.477	0.098	1.685	10
CHIK	SEIZIEME MILLE	PLAINE WILHEMS	12	Dec	1.369	0.381	3.315	10
CHIK	VP WD 1	PLAINE WILHEMS	1	Jan	4.143	0.81	15.238	11
CHIK	VP WD 1	PLAINE WILHEMS	2	Feb	4.105	0.789	14.665	11
CHIK	VP WD 1	PLAINE WILHEMS	3	Mar	4.024	0.856	15.142	11
CHIK	VP WD 1	PLAINE WILHEMS	4	Apr	6.765	0.729	37.787	11
CHIK	VP WD 1	PLAINE WILHEMS	5	May	0.771	0.164	1.714	11
CHIK	VP WD 1	PLAINE WILHEMS	6	Jun	0.205	0.025	0.817	11
CHIK	VP WD 1	PLAINE WILHEMS	7	Jul	0.171	0.021	0.656	11
CHIK	VP WD 1	PLAINE WILHEMS	8	Aug	0.121	0.01	0.595	11
CHIK	VP WD 1	PLAINE WILHEMS	9	Sep	0.078	0.004	0.565	11
CHIK	VP WD 1	PLAINE WILHEMS	10	Oct	0.14	0.009	0.938	11
CHIK	VP WD 1	PLAINE WILHEMS	11	Nov	0.475	0.066	1.579	10
CHIK	VP WD 1	PLAINE WILHEMS	12	Dec	1.295	0.291	3.045	10
CHIK	VP WD 2	PLAINE WILHEMS	1	Jan	4.579	1.025	15.04	11
CHIK	VP WD 2	PLAINE WILHEMS	2	Feb	4.573	0.997	15.175	11
CHIK	VP WD 2	PLAINE WILHEMS	3	Mar	4.846	0.989	17.107	11
CHIK	VP WD 2	PLAINE WILHEMS	4	Apr	7.906	1.006	43.804	11
CHIK	VP WD 2	PLAINE WILHEMS	5	May	0.737	0.15	1.869	11
CHIK	VP WD 2	PLAINE WILHEMS	6	Jun	0.165	0.019	0.871	11
CHIK	VP WD 2	PLAINE WILHEMS	7	Jul	0.128	0.014	0.703	11
CHIK	VP WD 2	PLAINE WILHEMS	8	Aug	0.082	0.006	0.642	11
CHIK	VP WD 2	PLAINE WILHEMS	9	Sep	0.061	0.003	0.593	11
CHIK	VP WD 2	PLAINE WILHEMS	10	Oct	0.116	0.008	0.994	11
CHIK	VP WD 2	PLAINE WILHEMS	11	Nov	0.386	0.051	1.701	10
CHIK	VP WD 2	PLAINE WILHEMS	12	Dec	1.248	0.266	3.327	10
CHIK	VP WD 3	PLAINE WILHEMS	1	Jan	4.579	1.025	15.04	11
CHIK	VP WD 3	PLAINE WILHEMS	2	Feb	4.573	0.997	15.175	11
CHIK	VP WD 3	PLAINE WILHEMS	3	Mar	4.846	0.989	17.107	11
CHIK	VP WD 3	PLAINE WILHEMS	4	Apr	7.906	1.006	43.804	11
CHIK	VP WD 3	PLAINE WILHEMS	5	May	0.737	0.15	1.869	11
CHIK	VP WD 3	PLAINE WILHEMS	6	Jun	0.165	0.019	0.871	11
CHIK	VP WD 3	PLAINE WILHEMS	7	Jul	0.128	0.014	0.703	11
CHIK	VP WD 3	PLAINE WILHEMS	8	Aug	0.082	0.006	0.642	11
CHIK	VP WD 3	PLAINE WILHEMS	9	Sep	0.061	0.003	0.593	11
CHIK	VP WD 3	PLAINE WILHEMS	10	Oct	0.116	0.008	0.994	11
CHIK	VP WD 3	PLAINE WILHEMS	11	Nov	0.386	0.051	1.701	10
CHIK	VP WD 3	PLAINE WILHEMS	12	Dec	1.248	0.266	3.327	10
CHIK	VP WD 4	PLAINE WILHEMS	1	Jan	4.579	1.025	15.04	11
CHIK	VP WD 4	PLAINE WILHEMS	2	Feb	4.573	0.997	15.175	11
CHIK	VP WD 4	PLAINE WILHEMS	3	Mar	4.846	0.989	17.107	11
CHIK	VP WD 4	PLAINE WILHEMS	4	Apr	7.906	1.006	43.804	11
CHIK	VP WD 4	PLAINE WILHEMS	5	May	0.737	0.15	1.869	11
CHIK	VP WD 4	PLAINE WILHEMS	6	Jun	0.165	0.019	0.871	11
CHIK	VP WD 4	PLAINE WILHEMS	7	Jul	0.128	0.014	0.703	11
CHIK	VP WD 4	PLAINE WILHEMS	8	Aug	0.082	0.006	0.642	11
CHIK	VP WD 4	PLAINE WILHEMS	9	Sep	0.061	0.003	0.593	11
CHIK	VP WD 4	PLAINE WILHEMS	10	Oct	0.116	0.008	0.994	11
CHIK	VP WD 4	PLAINE WILHEMS	11	Nov	0.386	0.051	1.701	10
CHIK	VP WD 4	PLAINE WILHEMS	12	Dec	1.248	0.266	3.327	10
CHIK	VP WD 5	PLAINE WILHEMS	1	Jan	4.579	1.025	15.04	11
CHIK	VP WD 5	PLAINE WILHEMS	2	Feb	4.573	0.997	15.175	11
CHIK	VP WD 5	PLAINE WILHEMS	3	Mar	4.846	0.989	17.107	11
CHIK	VP WD 5	PLAINE WILHEMS	4	Apr	7.906	1.006	43.804	11
CHIK	VP WD 5	PLAINE WILHEMS	5	May	0.737	0.15	1.869	11
CHIK	VP WD 5	PLAINE WILHEMS	6	Jun	0.165	0.019	0.871	11
CHIK	VP WD 5	PLAINE WILHEMS	7	Jul	0.128	0.014	0.703	11
CHIK	VP WD 5	PLAINE WILHEMS	8	Aug	0.082	0.006	0.642	11
CHIK	VP WD 5	PLAINE WILHEMS	9	Sep	0.061	0.003	0.593	11
CHIK	VP WD 5	PLAINE WILHEMS	10	Oct	0.116	0.008	0.994	11
CHIK	VP WD 5	PLAINE WILHEMS	11	Nov	0.386	0.051	1.701	10
CHIK	VP WD 5	PLAINE WILHEMS	12	Dec	1.248	0.266	3.327	10
CHIK	VP WD 6	PLAINE WILHEMS	1	Jan	3.8	0.419	12.759	11
CHIK	VP WD 6	PLAINE WILHEMS	2	Feb	4.165	0.426	15.355	11
CHIK	VP WD 6	PLAINE WILHEMS	3	Mar	4.342	0.44	18.039	11
CHIK	VP WD 6	PLAINE WILHEMS	4	Apr	5.863	0.508	41.9	11
CHIK	VP WD 6	PLAINE WILHEMS	5	May	0.757	0.079	1.83	11
CHIK	VP WD 6	PLAINE WILHEMS	6	Jun	0.17	0.014	0.874	11
CHIK	VP WD 6	PLAINE WILHEMS	7	Jul	0.146	0.01	0.697	11
CHIK	VP WD 6	PLAINE WILHEMS	8	Aug	0.092	0.004	0.636	11
CHIK	VP WD 6	PLAINE WILHEMS	9	Sep	0.071	0.002	0.626	11
CHIK	VP WD 6	PLAINE WILHEMS	10	Oct	0.135	0.005	1.049	11
CHIK	VP WD 6	PLAINE WILHEMS	11	Nov	0.427	0.04	1.69	10
CHIK	VP WD 6	PLAINE WILHEMS	12	Dec	1.243	0.15	3.239	10
CHIK	P-L WD 1	PORT LOUIS	1	Jan	4.923	0.84	16.07	11
CHIK	P-L WD 1	PORT LOUIS	2	Feb	4.994	0.836	16.882	11
CHIK	P-L WD 1	PORT LOUIS	3	Mar	5.393	0.842	20.4	11
CHIK	P-L WD 1	PORT LOUIS	4	Apr	7.574	0.895	51.709	11
CHIK	P-L WD 1	PORT LOUIS	5	May	0.85	0.155	2.231	11
CHIK	P-L WD 1	PORT LOUIS	6	Jun	0.231	0.027	1.02	11
CHIK	P-L WD 1	PORT LOUIS	7	Jul	0.159	0.017	0.843	11
CHIK	P-L WD 1	PORT LOUIS	8	Aug	0.115	0.008	0.741	11
CHIK	P-L WD 1	PORT LOUIS	9	Sep	0.114	0.007	0.756	11
CHIK	P-L WD 1	PORT LOUIS	10	Oct	0.218	0.02	1.218	11
CHIK	P-L WD 1	PORT LOUIS	11	Nov	0.544	0.08	2.069	10
CHIK	P-L WD 1	PORT LOUIS	12	Dec	1.66	0.316	4	10
CHIK	P-L WD 2	PORT LOUIS	1	Jan	5.403	0.635	18.247	11
CHIK	P-L WD 2	PORT LOUIS	2	Feb	6.262	0.658	20.959	11
CHIK	P-L WD 2	PORT LOUIS	3	Mar	6.813	0.68	28.327	11
CHIK	P-L WD 2	PORT LOUIS	4	Apr	8.158	0.645	44.772	11
CHIK	P-L WD 2	PORT LOUIS	5	May	0.845	0.152	2.09	11
CHIK	P-L WD 2	PORT LOUIS	6	Jun	0.19	0.025	0.945	11
CHIK	P-L WD 2	PORT LOUIS	7	Jul	0.122	0.017	0.779	11
CHIK	P-L WD 2	PORT LOUIS	8	Aug	0.087	0.01	0.712	11
CHIK	P-L WD 2	PORT LOUIS	9	Sep	0.081	0.008	0.702	11
CHIK	P-L WD 2	PORT LOUIS	10	Oct	0.156	0.019	1.158	11
CHIK	P-L WD 2	PORT LOUIS	11	Nov	0.458	0.069	1.853	10
CHIK	P-L WD 2	PORT LOUIS	12	Dec	1.607	0.302	3.802	10
CHIK	P-L WD 3	PORT LOUIS	1	Jan	5.403	0.635	18.247	11
CHIK	P-L WD 3	PORT LOUIS	2	Feb	6.262	0.658	20.959	11
CHIK	P-L WD 3	PORT LOUIS	3	Mar	6.813	0.68	28.327	11
CHIK	P-L WD 3	PORT LOUIS	4	Apr	8.158	0.645	44.772	11
CHIK	P-L WD 3	PORT LOUIS	5	May	0.845	0.152	2.09	11
CHIK	P-L WD 3	PORT LOUIS	6	Jun	0.19	0.025	0.945	11
CHIK	P-L WD 3	PORT LOUIS	7	Jul	0.122	0.017	0.779	11
CHIK	P-L WD 3	PORT LOUIS	8	Aug	0.087	0.01	0.712	11
CHIK	P-L WD 3	PORT LOUIS	9	Sep	0.081	0.008	0.702	11
CHIK	P-L WD 3	PORT LOUIS	10	Oct	0.156	0.019	1.158	11
CHIK	P-L WD 3	PORT LOUIS	11	Nov	0.458	0.069	1.853	10
CHIK	P-L WD 3	PORT LOUIS	12	Dec	1.607	0.302	3.802	10
CHIK	P-L WD 4	PORT LOUIS	1	Jan	5.403	0.635	18.247	11
CHIK	P-L WD 4	PORT LOUIS	2	Feb	6.262	0.658	20.959	11
CHIK	P-L WD 4	PORT LOUIS	3	Mar	6.813	0.68	28.327	11
CHIK	P-L WD 4	PORT LOUIS	4	Apr	8.158	0.645	44.772	11
CHIK	P-L WD 4	PORT LOUIS	5	May	0.845	0.152	2.09	11
CHIK	P-L WD 4	PORT LOUIS	6	Jun	0.19	0.025	0.945	11
CHIK	P-L WD 4	PORT LOUIS	7	Jul	0.122	0.017	0.779	11
CHIK	P-L WD 4	PORT LOUIS	8	Aug	0.087	0.01	0.712	11
CHIK	P-L WD 4	PORT LOUIS	9	Sep	0.081	0.008	0.702	11
CHIK	P-L WD 4	PORT LOUIS	10	Oct	0.156	0.019	1.158	11
CHIK	P-L WD 4	PORT LOUIS	11	Nov	0.458	0.069	1.853	10
CHIK	P-L WD 4	PORT LOUIS	12	Dec	1.607	0.302	3.802	10
CHIK	P-L WD 5	PORT LOUIS	1	Jan	5.403	0.635	18.247	11
CHIK	P-L WD 5	PORT LOUIS	2	Feb	6.262	0.658	20.959	11
CHIK	P-L WD 5	PORT LOUIS	3	Mar	6.813	0.68	28.327	11
CHIK	P-L WD 5	PORT LOUIS	4	Apr	8.158	0.645	44.772	11
CHIK	P-L WD 5	PORT LOUIS	5	May	0.845	0.152	2.09	11
CHIK	P-L WD 5	PORT LOUIS	6	Jun	0.19	0.025	0.945	11
CHIK	P-L WD 5	PORT LOUIS	7	Jul	0.122	0.017	0.779	11
CHIK	P-L WD 5	PORT LOUIS	8	Aug	0.087	0.01	0.712	11
CHIK	P-L WD 5	PORT LOUIS	9	Sep	0.081	0.008	0.702	11
CHIK	P-L WD 5	PORT LOUIS	10	Oct	0.156	0.019	1.158	11
CHIK	P-L WD 5	PORT LOUIS	11	Nov	0.458	0.069	1.853	10
CHIK	P-L WD 5	PORT LOUIS	12	Dec	1.607	0.302	3.802	10
CHIK	P-L WD 6	PORT LOUIS	1	Jan	4.856	1.467	16.677	11
CHIK	P-L WD 6	PORT LOUIS	2	Feb	6.068	1.387	24.82	11
CHIK	P-L WD 6	PORT LOUIS	3	Mar	6.3	1.447	27.543	11
CHIK	P-L WD 6	PORT LOUIS	4	Apr	7.647	1.354	46.534	11
CHIK	P-L WD 6	PORT LOUIS	5	May	0.818	0.252	1.922	11
CHIK	P-L WD 6	PORT LOUIS	6	Jun	0.18	0.029	0.894	11
CHIK	P-L WD 6	PORT LOUIS	7	Jul	0.136	0.019	0.709	11
CHIK	P-L WD 6	PORT LOUIS	8	Aug	0.079	0.007	0.675	11
CHIK	P-L WD 6	PORT LOUIS	9	Sep	0.088	0.007	0.66	11
CHIK	P-L WD 6	PORT LOUIS	10	Oct	0.173	0.02	1.063	11
CHIK	P-L WD 6	PORT LOUIS	11	Nov	0.529	0.12	1.722	10
CHIK	P-L WD 6	PORT LOUIS	12	Dec	1.662	0.55	3.782	10
CHIK	P-L WD 7	PORT LOUIS	1	Jan	5.754	0.704	19.052	11
CHIK	P-L WD 7	PORT LOUIS	2	Feb	7.456	0.716	31.59	11
CHIK	P-L WD 7	PORT LOUIS	3	Mar	7.612	0.705	33.823	11
CHIK	P-L WD 7	PORT LOUIS	4	Apr	8.153	0.643	45.192	11
CHIK	P-L WD 7	PORT LOUIS	5	May	0.977	0.164	2.35	11
CHIK	P-L WD 7	PORT LOUIS	6	Jun	0.248	0.026	1.187	11
CHIK	P-L WD 7	PORT LOUIS	7	Jul	0.201	0.021	0.916	11
CHIK	P-L WD 7	PORT LOUIS	8	Aug	0.117	0.006	0.842	11
CHIK	P-L WD 7	PORT LOUIS	9	Sep	0.113	0.006	0.803	11
CHIK	P-L WD 7	PORT LOUIS	10	Oct	0.267	0.026	1.314	11
CHIK	P-L WD 7	PORT LOUIS	11	Nov	0.781	0.142	2.331	10
CHIK	P-L WD 7	PORT LOUIS	12	Dec	1.913	0.34	4.21	10
CHIK	P-L WD 8	PORT LOUIS	1	Jan	4.918	1.012	15.124	11
CHIK	P-L WD 8	PORT LOUIS	2	Feb	5.827	0.948	25.407	11
CHIK	P-L WD 8	PORT LOUIS	3	Mar	5.741	0.988	25.159	11
CHIK	P-L WD 8	PORT LOUIS	4	Apr	6.964	0.933	38.688	11
CHIK	P-L WD 8	PORT LOUIS	5	May	0.798	0.162	2.199	11
CHIK	P-L WD 8	PORT LOUIS	6	Jun	0.198	0.014	1.059	11
CHIK	P-L WD 8	PORT LOUIS	7	Jul	0.165	0.011	0.819	11
CHIK	P-L WD 8	PORT LOUIS	8	Aug	0.098	0.004	0.758	11
CHIK	P-L WD 8	PORT LOUIS	9	Sep	0.1	0.005	0.738	11
CHIK	P-L WD 8	PORT LOUIS	10	Oct	0.189	0.01	1.202	11
CHIK	P-L WD 8	PORT LOUIS	11	Nov	0.576	0.079	2.041	10
CHIK	P-L WD 8	PORT LOUIS	12	Dec	1.676	0.395	4.311	10
CHIK	AMAURY	RIVIERE DU REMPART	1	Jan	5.305	1.054	19.642	11
CHIK	AMAURY	RIVIERE DU REMPART	2	Feb	6.897	1.068	37.117	11
CHIK	AMAURY	RIVIERE DU REMPART	3	Mar	6.959	1.056	39.841	11
CHIK	AMAURY	RIVIERE DU REMPART	4	Apr	7.265	0.972	48.348	11
CHIK	AMAURY	RIVIERE DU REMPART	5	May	0.914	0.218	2.445	11
CHIK	AMAURY	RIVIERE DU REMPART	6	Jun	0.208	0.019	1.157	11
CHIK	AMAURY	RIVIERE DU REMPART	7	Jul	0.169	0.015	0.898	11
CHIK	AMAURY	RIVIERE DU REMPART	8	Aug	0.093	0.005	0.835	11
CHIK	AMAURY	RIVIERE DU REMPART	9	Sep	0.088	0.004	0.806	11
CHIK	AMAURY	RIVIERE DU REMPART	10	Oct	0.217	0.019	1.301	11
CHIK	AMAURY	RIVIERE DU REMPART	11	Nov	0.705	0.125	2.265	10
CHIK	AMAURY	RIVIERE DU REMPART	12	Dec	1.771	0.45	4.461	10
CHIK	AMITIE-GOKHOOLA	RIVIERE DU REMPART	1	Jan	5.621	1.105	19.693	11
CHIK	AMITIE-GOKHOOLA	RIVIERE DU REMPART	2	Feb	6.908	1.098	32.348	11
CHIK	AMITIE-GOKHOOLA	RIVIERE DU REMPART	3	Mar	7.119	1.079	34.234	11
CHIK	AMITIE-GOKHOOLA	RIVIERE DU REMPART	4	Apr	7.822	0.982	42.976	11
CHIK	AMITIE-GOKHOOLA	RIVIERE DU REMPART	5	May	0.898	0.233	2.273	11
CHIK	AMITIE-GOKHOOLA	RIVIERE DU REMPART	6	Jun	0.211	0.024	1.088	11
CHIK	AMITIE-GOKHOOLA	RIVIERE DU REMPART	7	Jul	0.169	0.018	0.848	11
CHIK	AMITIE-GOKHOOLA	RIVIERE DU REMPART	8	Aug	0.095	0.006	0.788	11
CHIK	AMITIE-GOKHOOLA	RIVIERE DU REMPART	9	Sep	0.092	0.006	0.768	11
CHIK	AMITIE-GOKHOOLA	RIVIERE DU REMPART	10	Oct	0.224	0.024	1.23	11
CHIK	AMITIE-GOKHOOLA	RIVIERE DU REMPART	11	Nov	0.665	0.138	2.173	10
CHIK	AMITIE-GOKHOOLA	RIVIERE DU REMPART	12	Dec	1.792	0.477	4.253	10
CHIK	BELLE VUE MAUREL	RIVIERE DU REMPART	1	Jan	5.455	0.791	18.439	11
CHIK	BELLE VUE MAUREL	RIVIERE DU REMPART	2	Feb	7.093	0.792	33.429	11
CHIK	BELLE VUE MAUREL	RIVIERE DU REMPART	3	Mar	7.239	0.784	35.191	11
CHIK	BELLE VUE MAUREL	RIVIERE DU REMPART	4	Apr	7.655	0.705	41.971	11
CHIK	BELLE VUE MAUREL	RIVIERE DU REMPART	5	May	0.955	0.191	2.356	11
CHIK	BELLE VUE MAUREL	RIVIERE DU REMPART	6	Jun	0.205	0.024	1.091	11
CHIK	BELLE VUE MAUREL	RIVIERE DU REMPART	7	Jul	0.166	0.019	0.849	11
CHIK	BELLE VUE MAUREL	RIVIERE DU REMPART	8	Aug	0.098	0.006	0.786	11
CHIK	BELLE VUE MAUREL	RIVIERE DU REMPART	9	Sep	0.093	0.006	0.754	11
CHIK	BELLE VUE MAUREL	RIVIERE DU REMPART	10	Oct	0.212	0.024	1.214	11
CHIK	BELLE VUE MAUREL	RIVIERE DU REMPART	11	Nov	0.677	0.142	2.124	10
CHIK	BELLE VUE MAUREL	RIVIERE DU REMPART	12	Dec	1.808	0.379	4.476	10
CHIK	CAP MALHEUREUX	RIVIERE DU REMPART	1	Jan	5.115	1.049	19.423	11
CHIK	CAP MALHEUREUX	RIVIERE DU REMPART	2	Feb	6.084	1.074	32.732	11
CHIK	CAP MALHEUREUX	RIVIERE DU REMPART	3	Mar	6.254	1.068	34.533	11
CHIK	CAP MALHEUREUX	RIVIERE DU REMPART	4	Apr	6.763	0.995	41.478	11
CHIK	CAP MALHEUREUX	RIVIERE DU REMPART	5	May	0.951	0.245	2.202	11
CHIK	CAP MALHEUREUX	RIVIERE DU REMPART	6	Jun	0.245	0.029	1.125	11
CHIK	CAP MALHEUREUX	RIVIERE DU REMPART	7	Jul	0.197	0.023	0.878	11
CHIK	CAP MALHEUREUX	RIVIERE DU REMPART	8	Aug	0.108	0.008	0.818	11
CHIK	CAP MALHEUREUX	RIVIERE DU REMPART	9	Sep	0.103	0.008	0.832	11
CHIK	CAP MALHEUREUX	RIVIERE DU REMPART	10	Oct	0.258	0.029	1.305	11
CHIK	CAP MALHEUREUX	RIVIERE DU REMPART	11	Nov	0.728	0.153	2.081	10
CHIK	CAP MALHEUREUX	RIVIERE DU REMPART	12	Dec	1.831	0.467	4.102	10
CHIK	COTTAGE	RIVIERE DU REMPART	1	Jan	5.754	0.704	19.052	11
CHIK	COTTAGE	RIVIERE DU REMPART	2	Feb	7.456	0.716	31.59	11
CHIK	COTTAGE	RIVIERE DU REMPART	3	Mar	7.612	0.705	33.823	11
CHIK	COTTAGE	RIVIERE DU REMPART	4	Apr	8.153	0.643	45.192	11
CHIK	COTTAGE	RIVIERE DU REMPART	5	May	0.977	0.164	2.35	11
CHIK	COTTAGE	RIVIERE DU REMPART	6	Jun	0.248	0.026	1.187	11
CHIK	COTTAGE	RIVIERE DU REMPART	7	Jul	0.201	0.021	0.916	11
CHIK	COTTAGE	RIVIERE DU REMPART	8	Aug	0.117	0.006	0.842	11
CHIK	COTTAGE	RIVIERE DU REMPART	9	Sep	0.113	0.006	0.803	11
CHIK	COTTAGE	RIVIERE DU REMPART	10	Oct	0.267	0.026	1.314	11
CHIK	COTTAGE	RIVIERE DU REMPART	11	Nov	0.781	0.142	2.331	10
CHIK	COTTAGE	RIVIERE DU REMPART	12	Dec	1.913	0.34	4.21	10
CHIK	ESPERANCE TREBUCHET	RIVIERE DU REMPART	1	Jan	5.754	0.704	19.052	11
CHIK	ESPERANCE TREBUCHET	RIVIERE DU REMPART	2	Feb	7.456	0.716	31.59	11
CHIK	ESPERANCE TREBUCHET	RIVIERE DU REMPART	3	Mar	7.612	0.705	33.823	11
CHIK	ESPERANCE TREBUCHET	RIVIERE DU REMPART	4	Apr	8.153	0.643	45.192	11
CHIK	ESPERANCE TREBUCHET	RIVIERE DU REMPART	5	May	0.977	0.164	2.35	11
CHIK	ESPERANCE TREBUCHET	RIVIERE DU REMPART	6	Jun	0.248	0.026	1.187	11
CHIK	ESPERANCE TREBUCHET	RIVIERE DU REMPART	7	Jul	0.201	0.021	0.916	11
CHIK	ESPERANCE TREBUCHET	RIVIERE DU REMPART	8	Aug	0.117	0.006	0.842	11
CHIK	ESPERANCE TREBUCHET	RIVIERE DU REMPART	9	Sep	0.113	0.006	0.803	11
CHIK	ESPERANCE TREBUCHET	RIVIERE DU REMPART	10	Oct	0.267	0.026	1.314	11
CHIK	ESPERANCE TREBUCHET	RIVIERE DU REMPART	11	Nov	0.781	0.142	2.331	10
CHIK	ESPERANCE TREBUCHET	RIVIERE DU REMPART	12	Dec	1.913	0.34	4.21	10
CHIK	GOODLANDS	RIVIERE DU REMPART	1	Jan	5.818	0.89	18.801	11
CHIK	GOODLANDS	RIVIERE DU REMPART	2	Feb	7.602	0.869	31.746	11
CHIK	GOODLANDS	RIVIERE DU REMPART	3	Mar	7.84	0.869	33.824	11
CHIK	GOODLANDS	RIVIERE DU REMPART	4	Apr	8.445	0.784	42.933	11
CHIK	GOODLANDS	RIVIERE DU REMPART	5	May	0.884	0.195	2.366	11
CHIK	GOODLANDS	RIVIERE DU REMPART	6	Jun	0.187	0.019	1.202	11
CHIK	GOODLANDS	RIVIERE DU REMPART	7	Jul	0.15	0.015	0.942	11
CHIK	GOODLANDS	RIVIERE DU REMPART	8	Aug	0.083	0.004	0.871	11
CHIK	GOODLANDS	RIVIERE DU REMPART	9	Sep	0.08	0.004	0.902	11
CHIK	GOODLANDS	RIVIERE DU REMPART	10	Oct	0.193	0.019	1.45	11
CHIK	GOODLANDS	RIVIERE DU REMPART	11	Nov	0.64	0.124	2.289	10
CHIK	GOODLANDS	RIVIERE DU REMPART	12	Dec	1.772	0.407	4.389	10
CHIK	GRAND BAIE	RIVIERE DU REMPART	1	Jan	5.754	0.704	19.052	11
CHIK	GRAND BAIE	RIVIERE DU REMPART	2	Feb	7.456	0.716	31.59	11
CHIK	GRAND BAIE	RIVIERE DU REMPART	3	Mar	7.612	0.705	33.823	11
CHIK	GRAND BAIE	RIVIERE DU REMPART	4	Apr	8.153	0.643	45.192	11
CHIK	GRAND BAIE	RIVIERE DU REMPART	5	May	0.977	0.164	2.35	11
CHIK	GRAND BAIE	RIVIERE DU REMPART	6	Jun	0.248	0.026	1.187	11
CHIK	GRAND BAIE	RIVIERE DU REMPART	7	Jul	0.201	0.021	0.916	11
CHIK	GRAND BAIE	RIVIERE DU REMPART	8	Aug	0.117	0.006	0.842	11
CHIK	GRAND BAIE	RIVIERE DU REMPART	9	Sep	0.113	0.006	0.803	11
CHIK	GRAND BAIE	RIVIERE DU REMPART	10	Oct	0.267	0.026	1.314	11
CHIK	GRAND BAIE	RIVIERE DU REMPART	11	Nov	0.781	0.142	2.331	10
CHIK	GRAND BAIE	RIVIERE DU REMPART	12	Dec	1.913	0.34	4.21	10
CHIK	GRAND GAUBE	RIVIERE DU REMPART	1	Jan	5.27	0.618	19.198	11
CHIK	GRAND GAUBE	RIVIERE DU REMPART	2	Feb	6.85	0.656	34.19	11
CHIK	GRAND GAUBE	RIVIERE DU REMPART	3	Mar	7.004	0.65	36.39	11
CHIK	GRAND GAUBE	RIVIERE DU REMPART	4	Apr	7.015	0.605	41.996	11
CHIK	GRAND GAUBE	RIVIERE DU REMPART	5	May	0.936	0.145	2.469	11
CHIK	GRAND GAUBE	RIVIERE DU REMPART	6	Jun	0.225	0.03	1.363	11
CHIK	GRAND GAUBE	RIVIERE DU REMPART	7	Jul	0.184	0.024	1.046	11
CHIK	GRAND GAUBE	RIVIERE DU REMPART	8	Aug	0.106	0.009	0.976	11
CHIK	GRAND GAUBE	RIVIERE DU REMPART	9	Sep	0.101	0.008	1.036	11
CHIK	GRAND GAUBE	RIVIERE DU REMPART	10	Oct	0.225	0.029	1.584	11
CHIK	GRAND GAUBE	RIVIERE DU REMPART	11	Nov	0.712	0.134	2.42	10
CHIK	GRAND GAUBE	RIVIERE DU REMPART	12	Dec	1.804	0.27	4.692	10
CHIK	MAPOU	RIVIERE DU REMPART	1	Jan	5.754	0.704	19.052	11
CHIK	MAPOU	RIVIERE DU REMPART	2	Feb	7.456	0.716	31.59	11
CHIK	MAPOU	RIVIERE DU REMPART	3	Mar	7.612	0.705	33.823	11
CHIK	MAPOU	RIVIERE DU REMPART	4	Apr	8.153	0.643	45.192	11
CHIK	MAPOU	RIVIERE DU REMPART	5	May	0.977	0.164	2.35	11
CHIK	MAPOU	RIVIERE DU REMPART	6	Jun	0.248	0.026	1.187	11
CHIK	MAPOU	RIVIERE DU REMPART	7	Jul	0.201	0.021	0.916	11
CHIK	MAPOU	RIVIERE DU REMPART	8	Aug	0.117	0.006	0.842	11
CHIK	MAPOU	RIVIERE DU REMPART	9	Sep	0.113	0.006	0.803	11
CHIK	MAPOU	RIVIERE DU REMPART	10	Oct	0.267	0.026	1.314	11
CHIK	MAPOU	RIVIERE DU REMPART	11	Nov	0.781	0.142	2.331	10
CHIK	MAPOU	RIVIERE DU REMPART	12	Dec	1.913	0.34	4.21	10
CHIK	PETIT RAFFRAY	RIVIERE DU REMPART	1	Jan	5.754	0.704	19.052	11
CHIK	PETIT RAFFRAY	RIVIERE DU REMPART	2	Feb	7.456	0.716	31.59	11
CHIK	PETIT RAFFRAY	RIVIERE DU REMPART	3	Mar	7.612	0.705	33.823	11
CHIK	PETIT RAFFRAY	RIVIERE DU REMPART	4	Apr	8.153	0.643	45.192	11
CHIK	PETIT RAFFRAY	RIVIERE DU REMPART	5	May	0.977	0.164	2.35	11
CHIK	PETIT RAFFRAY	RIVIERE DU REMPART	6	Jun	0.248	0.026	1.187	11
CHIK	PETIT RAFFRAY	RIVIERE DU REMPART	7	Jul	0.201	0.021	0.916	11
CHIK	PETIT RAFFRAY	RIVIERE DU REMPART	8	Aug	0.117	0.006	0.842	11
CHIK	PETIT RAFFRAY	RIVIERE DU REMPART	9	Sep	0.113	0.006	0.803	11
CHIK	PETIT RAFFRAY	RIVIERE DU REMPART	10	Oct	0.267	0.026	1.314	11
CHIK	PETIT RAFFRAY	RIVIERE DU REMPART	11	Nov	0.781	0.142	2.331	10
CHIK	PETIT RAFFRAY	RIVIERE DU REMPART	12	Dec	1.913	0.34	4.21	10
CHIK	PITON	RIVIERE DU REMPART	1	Jan	5.754	0.704	19.052	11
CHIK	PITON	RIVIERE DU REMPART	2	Feb	7.456	0.716	31.59	11
CHIK	PITON	RIVIERE DU REMPART	3	Mar	7.612	0.705	33.823	11
CHIK	PITON	RIVIERE DU REMPART	4	Apr	8.153	0.643	45.192	11
CHIK	PITON	RIVIERE DU REMPART	5	May	0.977	0.164	2.35	11
CHIK	PITON	RIVIERE DU REMPART	6	Jun	0.248	0.026	1.187	11
CHIK	PITON	RIVIERE DU REMPART	7	Jul	0.201	0.021	0.916	11
CHIK	PITON	RIVIERE DU REMPART	8	Aug	0.117	0.006	0.842	11
CHIK	PITON	RIVIERE DU REMPART	9	Sep	0.113	0.006	0.803	11
CHIK	PITON	RIVIERE DU REMPART	10	Oct	0.267	0.026	1.314	11
CHIK	PITON	RIVIERE DU REMPART	11	Nov	0.781	0.142	2.331	10
CHIK	PITON	RIVIERE DU REMPART	12	Dec	1.913	0.34	4.21	10
CHIK	PLAINE DES ROCHES	RIVIERE DU REMPART	1	Jan	5.495	1.16	16.901	11
CHIK	PLAINE DES ROCHES	RIVIERE DU REMPART	2	Feb	7.196	1.262	32.61	11
CHIK	PLAINE DES ROCHES	RIVIERE DU REMPART	3	Mar	7.396	1.245	34.652	11
CHIK	PLAINE DES ROCHES	RIVIERE DU REMPART	4	Apr	7.04	1.118	35.792	11
CHIK	PLAINE DES ROCHES	RIVIERE DU REMPART	5	May	1.113	0.312	2.636	11
CHIK	PLAINE DES ROCHES	RIVIERE DU REMPART	6	Jun	0.253	0.033	1.242	11
CHIK	PLAINE DES ROCHES	RIVIERE DU REMPART	7	Jul	0.209	0.027	0.965	11
CHIK	PLAINE DES ROCHES	RIVIERE DU REMPART	8	Aug	0.122	0.01	0.889	11
CHIK	PLAINE DES ROCHES	RIVIERE DU REMPART	9	Sep	0.114	0.008	0.973	11
CHIK	PLAINE DES ROCHES	RIVIERE DU REMPART	10	Oct	0.261	0.031	1.473	11
CHIK	PLAINE DES ROCHES	RIVIERE DU REMPART	11	Nov	0.795	0.194	2.359	10
CHIK	PLAINE DES ROCHES	RIVIERE DU REMPART	12	Dec	2.032	0.569	4.655	10
CHIK	POUDRE D'OR	RIVIERE DU REMPART	1	Jan	5.49	1.05	18.502	11
CHIK	POUDRE D'OR	RIVIERE DU REMPART	2	Feb	7.312	1.056	34.699	11
CHIK	POUDRE D'OR	RIVIERE DU REMPART	3	Mar	7.593	1.054	36.945	11
CHIK	POUDRE D'OR	RIVIERE DU REMPART	4	Apr	7.628	0.978	40.27	11
CHIK	POUDRE D'OR	RIVIERE DU REMPART	5	May	0.995	0.244	2.598	11
CHIK	POUDRE D'OR	RIVIERE DU REMPART	6	Jun	0.219	0.028	1.178	11
CHIK	POUDRE D'OR	RIVIERE DU REMPART	7	Jul	0.179	0.023	0.914	11
CHIK	POUDRE D'OR	RIVIERE DU REMPART	8	Aug	0.098	0.008	0.844	11
CHIK	POUDRE D'OR	RIVIERE DU REMPART	9	Sep	0.092	0.008	0.875	11
CHIK	POUDRE D'OR	RIVIERE DU REMPART	10	Oct	0.22	0.027	1.404	11
CHIK	POUDRE D'OR	RIVIERE DU REMPART	11	Nov	0.728	0.151	2.291	10
CHIK	POUDRE D'OR	RIVIERE DU REMPART	12	Dec	1.897	0.469	4.542	10
CHIK	POUDRE D'OR HAMLET	RIVIERE DU REMPART	1	Jan	5.754	0.704	19.052	11
CHIK	POUDRE D'OR HAMLET	RIVIERE DU REMPART	2	Feb	7.456	0.716	31.59	11
CHIK	POUDRE D'OR HAMLET	RIVIERE DU REMPART	3	Mar	7.612	0.705	33.823	11
CHIK	POUDRE D'OR HAMLET	RIVIERE DU REMPART	4	Apr	8.153	0.643	45.192	11
CHIK	POUDRE D'OR HAMLET	RIVIERE DU REMPART	5	May	0.977	0.164	2.35	11
CHIK	POUDRE D'OR HAMLET	RIVIERE DU REMPART	6	Jun	0.248	0.026	1.187	11
CHIK	POUDRE D'OR HAMLET	RIVIERE DU REMPART	7	Jul	0.201	0.021	0.916	11
CHIK	POUDRE D'OR HAMLET	RIVIERE DU REMPART	8	Aug	0.117	0.006	0.842	11
CHIK	POUDRE D'OR HAMLET	RIVIERE DU REMPART	9	Sep	0.113	0.006	0.803	11
CHIK	POUDRE D'OR HAMLET	RIVIERE DU REMPART	10	Oct	0.267	0.026	1.314	11
CHIK	POUDRE D'OR HAMLET	RIVIERE DU REMPART	11	Nov	0.781	0.142	2.331	10
CHIK	POUDRE D'OR HAMLET	RIVIERE DU REMPART	12	Dec	1.913	0.34	4.21	10
CHIK	RIVIERE DU REMPART	RIVIERE DU REMPART	1	Jan	5.141	0.895	17.596	11
CHIK	RIVIERE DU REMPART	RIVIERE DU REMPART	2	Feb	6.289	0.948	32.968	11
CHIK	RIVIERE DU REMPART	RIVIERE DU REMPART	3	Mar	6.323	0.955	34.938	11
CHIK	RIVIERE DU REMPART	RIVIERE DU REMPART	4	Apr	6.1	0.872	37.721	11
CHIK	RIVIERE DU REMPART	RIVIERE DU REMPART	5	May	1.075	0.19	2.441	11
CHIK	RIVIERE DU REMPART	RIVIERE DU REMPART	6	Jun	0.273	0.027	1.229	11
CHIK	RIVIERE DU REMPART	RIVIERE DU REMPART	7	Jul	0.224	0.021	0.957	11
CHIK	RIVIERE DU REMPART	RIVIERE DU REMPART	8	Aug	0.136	0.008	0.849	11
CHIK	RIVIERE DU REMPART	RIVIERE DU REMPART	9	Sep	0.128	0.007	0.83	11
CHIK	RIVIERE DU REMPART	RIVIERE DU REMPART	10	Oct	0.281	0.026	1.318	11
CHIK	RIVIERE DU REMPART	RIVIERE DU REMPART	11	Nov	0.82	0.139	2.268	10
CHIK	RIVIERE DU REMPART	RIVIERE DU REMPART	12	Dec	1.958	0.362	4.408	10
CHIK	ROCHE TERRE	RIVIERE DU REMPART	1	Jan	5.274	0.948	20.337	11
CHIK	ROCHE TERRE	RIVIERE DU REMPART	2	Feb	6.683	0.974	32.951	11
CHIK	ROCHE TERRE	RIVIERE DU REMPART	3	Mar	6.863	0.967	35.361	11
CHIK	ROCHE TERRE	RIVIERE DU REMPART	4	Apr	7.334	0.918	44.742	11
CHIK	ROCHE TERRE	RIVIERE DU REMPART	5	May	0.951	0.204	2.339	11
CHIK	ROCHE TERRE	RIVIERE DU REMPART	6	Jun	0.218	0.03	1.124	11
CHIK	ROCHE TERRE	RIVIERE DU REMPART	7	Jul	0.176	0.023	0.868	11
CHIK	ROCHE TERRE	RIVIERE DU REMPART	8	Aug	0.097	0.008	0.814	11
CHIK	ROCHE TERRE	RIVIERE DU REMPART	9	Sep	0.093	0.008	0.808	11
CHIK	ROCHE TERRE	RIVIERE DU REMPART	10	Oct	0.227	0.03	1.277	11
CHIK	ROCHE TERRE	RIVIERE DU REMPART	11	Nov	0.712	0.154	2.245	10
CHIK	ROCHE TERRE	RIVIERE DU REMPART	12	Dec	1.846	0.41	4.374	10
CHIK	ROCHES NOIRES	RIVIERE DU REMPART	1	Jan	5.495	1.16	16.901	11
CHIK	ROCHES NOIRES	RIVIERE DU REMPART	2	Feb	7.196	1.262	32.61	11
CHIK	ROCHES NOIRES	RIVIERE DU REMPART	3	Mar	7.396	1.245	34.652	11
CHIK	ROCHES NOIRES	RIVIERE DU REMPART	4	Apr	7.04	1.118	35.792	11
CHIK	ROCHES NOIRES	RIVIERE DU REMPART	5	May	1.113	0.312	2.636	11
CHIK	ROCHES NOIRES	RIVIERE DU REMPART	6	Jun	0.253	0.033	1.242	11
CHIK	ROCHES NOIRES	RIVIERE DU REMPART	7	Jul	0.209	0.027	0.965	11
CHIK	ROCHES NOIRES	RIVIERE DU REMPART	8	Aug	0.122	0.01	0.889	11
CHIK	ROCHES NOIRES	RIVIERE DU REMPART	9	Sep	0.114	0.008	0.973	11
CHIK	ROCHES NOIRES	RIVIERE DU REMPART	10	Oct	0.261	0.031	1.473	11
CHIK	ROCHES NOIRES	RIVIERE DU REMPART	11	Nov	0.795	0.194	2.359	10
CHIK	ROCHES NOIRES	RIVIERE DU REMPART	12	Dec	2.032	0.569	4.655	10
CHIK	THE VALE	RIVIERE DU REMPART	1	Jan	5.754	0.704	19.052	11
CHIK	THE VALE	RIVIERE DU REMPART	2	Feb	7.456	0.716	31.59	11
CHIK	THE VALE	RIVIERE DU REMPART	3	Mar	7.612	0.705	33.823	11
CHIK	THE VALE	RIVIERE DU REMPART	4	Apr	8.153	0.643	45.192	11
CHIK	THE VALE	RIVIERE DU REMPART	5	May	0.977	0.164	2.35	11
CHIK	THE VALE	RIVIERE DU REMPART	6	Jun	0.248	0.026	1.187	11
CHIK	THE VALE	RIVIERE DU REMPART	7	Jul	0.201	0.021	0.916	11
CHIK	THE VALE	RIVIERE DU REMPART	8	Aug	0.117	0.006	0.842	11
CHIK	THE VALE	RIVIERE DU REMPART	9	Sep	0.113	0.006	0.803	11
CHIK	THE VALE	RIVIERE DU REMPART	10	Oct	0.267	0.026	1.314	11
CHIK	THE VALE	RIVIERE DU REMPART	11	Nov	0.781	0.142	2.331	10
CHIK	THE VALE	RIVIERE DU REMPART	12	Dec	1.913	0.34	4.21	10
CHIK	BAIE DU CAP	SAVANNE	1	Jan	4.998	0.408	20.002	11
CHIK	BAIE DU CAP	SAVANNE	2	Feb	3.979	0.363	13.452	11
CHIK	BAIE DU CAP	SAVANNE	3	Mar	3.741	0.367	11.984	11
CHIK	BAIE DU CAP	SAVANNE	4	Apr	7.082	0.433	47.957	11
CHIK	BAIE DU CAP	SAVANNE	5	May	0.752	0.086	2.186	11
CHIK	BAIE DU CAP	SAVANNE	6	Jun	0.215	0.02	1.112	11
CHIK	BAIE DU CAP	SAVANNE	7	Jul	0.217	0.021	0.949	11
CHIK	BAIE DU CAP	SAVANNE	8	Aug	0.126	0.009	0.884	11
CHIK	BAIE DU CAP	SAVANNE	9	Sep	0.08	0.004	0.848	11
CHIK	BAIE DU CAP	SAVANNE	10	Oct	0.175	0.013	1.317	11
CHIK	BAIE DU CAP	SAVANNE	11	Nov	0.515	0.058	2.074	10
CHIK	BAIE DU CAP	SAVANNE	12	Dec	1.509	0.183	3.921	10
CHIK	BEL OMBRE	SAVANNE	1	Jan	5.281	0.78	18.8	11
CHIK	BEL OMBRE	SAVANNE	2	Feb	4.267	0.705	13.243	11
CHIK	BEL OMBRE	SAVANNE	3	Mar	4.128	0.688	12.558	11
CHIK	BEL OMBRE	SAVANNE	4	Apr	7.456	0.878	43.682	11
CHIK	BEL OMBRE	SAVANNE	5	May	0.839	0.157	2.206	11
CHIK	BEL OMBRE	SAVANNE	6	Jun	0.243	0.027	1.175	11
CHIK	BEL OMBRE	SAVANNE	7	Jul	0.224	0.028	0.988	11
CHIK	BEL OMBRE	SAVANNE	8	Aug	0.154	0.012	0.927	11
CHIK	BEL OMBRE	SAVANNE	9	Sep	0.106	0.006	0.914	11
CHIK	BEL OMBRE	SAVANNE	10	Oct	0.212	0.016	1.395	11
CHIK	BEL OMBRE	SAVANNE	11	Nov	0.562	0.083	2.188	10
CHIK	BEL OMBRE	SAVANNE	12	Dec	1.689	0.334	3.938	10
CHIK	BENARES	SAVANNE	1	Jan	4.504	0.987	15.563	11
CHIK	BENARES	SAVANNE	2	Feb	7.095	1.18	32.245	11
CHIK	BENARES	SAVANNE	3	Mar	5.69	1.053	22.989	11
CHIK	BENARES	SAVANNE	4	Apr	6.668	1.034	34.582	11
CHIK	BENARES	SAVANNE	5	May	0.916	0.199	2.282	11
CHIK	BENARES	SAVANNE	6	Jun	0.15	0.019	0.977	11
CHIK	BENARES	SAVANNE	7	Jul	0.146	0.019	0.846	11
CHIK	BENARES	SAVANNE	8	Aug	0.108	0.011	0.745	11
CHIK	BENARES	SAVANNE	9	Sep	0.089	0.008	0.696	11
CHIK	BENARES	SAVANNE	10	Oct	0.154	0.016	1.154	11
CHIK	BENARES	SAVANNE	11	Nov	0.644	0.133	2.005	10
CHIK	BENARES	SAVANNE	12	Dec	1.803	0.425	4.151	10
CHIK	BOIS CHERIE	SAVANNE	1	Jan	4.59	0.756	18.053	11
CHIK	BOIS CHERIE	SAVANNE	2	Feb	4.624	0.761	17.823	11
CHIK	BOIS CHERIE	SAVANNE	3	Mar	4.557	0.746	18.867	11
CHIK	BOIS CHERIE	SAVANNE	4	Apr	7.473	0.79	51.887	11
CHIK	BOIS CHERIE	SAVANNE	5	May	0.824	0.131	2.012	11
CHIK	BOIS CHERIE	SAVANNE	6	Jun	0.192	0.021	0.906	11
CHIK	BOIS CHERIE	SAVANNE	7	Jul	0.166	0.018	0.772	11
CHIK	BOIS CHERIE	SAVANNE	8	Aug	0.123	0.009	0.702	11
CHIK	BOIS CHERIE	SAVANNE	9	Sep	0.077	0.004	0.632	11
CHIK	BOIS CHERIE	SAVANNE	10	Oct	0.149	0.009	1.041	11
CHIK	BOIS CHERIE	SAVANNE	11	Nov	0.469	0.059	1.813	10
CHIK	BOIS CHERIE	SAVANNE	12	Dec	1.392	0.239	3.458	10
CHIK	BRITANNIA	SAVANNE	1	Jan	4.49	0.817	17.21	11
CHIK	BRITANNIA	SAVANNE	2	Feb	7.153	0.948	33.41	11
CHIK	BRITANNIA	SAVANNE	3	Mar	5.782	0.872	24.273	11
CHIK	BRITANNIA	SAVANNE	4	Apr	6.49	0.835	35.554	11
CHIK	BRITANNIA	SAVANNE	5	May	0.995	0.242	2.393	11
CHIK	BRITANNIA	SAVANNE	6	Jun	0.186	0.024	0.948	11
CHIK	BRITANNIA	SAVANNE	7	Jul	0.183	0.024	0.809	11
CHIK	BRITANNIA	SAVANNE	8	Aug	0.128	0.013	0.729	11
CHIK	BRITANNIA	SAVANNE	9	Sep	0.106	0.009	0.697	11
CHIK	BRITANNIA	SAVANNE	10	Oct	0.18	0.019	1.122	11
CHIK	BRITANNIA	SAVANNE	11	Nov	0.695	0.166	2.051	10
CHIK	BRITANNIA	SAVANNE	12	Dec	1.883	0.49	4.513	10
CHIK	CAMP DIABLE	SAVANNE	1	Jan	4.504	0.987	15.563	11
CHIK	CAMP DIABLE	SAVANNE	2	Feb	7.095	1.18	32.245	11
CHIK	CAMP DIABLE	SAVANNE	3	Mar	5.69	1.053	22.989	11
CHIK	CAMP DIABLE	SAVANNE	4	Apr	6.668	1.034	34.582	11
CHIK	CAMP DIABLE	SAVANNE	5	May	0.916	0.199	2.282	11
CHIK	CAMP DIABLE	SAVANNE	6	Jun	0.15	0.019	0.977	11
CHIK	CAMP DIABLE	SAVANNE	7	Jul	0.146	0.019	0.846	11
CHIK	CAMP DIABLE	SAVANNE	8	Aug	0.108	0.011	0.745	11
CHIK	CAMP DIABLE	SAVANNE	9	Sep	0.089	0.008	0.696	11
CHIK	CAMP DIABLE	SAVANNE	10	Oct	0.154	0.016	1.154	11
CHIK	CAMP DIABLE	SAVANNE	11	Nov	0.644	0.133	2.005	10
CHIK	CAMP DIABLE	SAVANNE	12	Dec	1.803	0.425	4.151	10
CHIK	CHAMOUNY	SAVANNE	1	Jan	5.776	1.121	20.17	11
CHIK	CHAMOUNY	SAVANNE	2	Feb	6.031	1.126	22.493	11
CHIK	CHAMOUNY	SAVANNE	3	Mar	5.986	1.101	22.617	11
CHIK	CHAMOUNY	SAVANNE	4	Apr	7.466	1.091	43.478	11
CHIK	CHAMOUNY	SAVANNE	5	May	1.009	0.238	2.387	11
CHIK	CHAMOUNY	SAVANNE	6	Jun	0.211	0.03	1.153	11
CHIK	CHAMOUNY	SAVANNE	7	Jul	0.172	0.025	0.987	11
CHIK	CHAMOUNY	SAVANNE	8	Aug	0.129	0.012	0.903	11
CHIK	CHAMOUNY	SAVANNE	9	Sep	0.109	0.009	0.862	11
CHIK	CHAMOUNY	SAVANNE	10	Oct	0.166	0.014	1.377	11
CHIK	CHAMOUNY	SAVANNE	11	Nov	0.565	0.099	2.153	10
CHIK	CHAMOUNY	SAVANNE	12	Dec	1.763	0.435	4.062	10
CHIK	CHEMIN GRENIER	SAVANNE	1	Jan	5.776	1.121	20.17	11
CHIK	CHEMIN GRENIER	SAVANNE	2	Feb	6.031	1.126	22.493	11
CHIK	CHEMIN GRENIER	SAVANNE	3	Mar	5.986	1.101	22.617	11
CHIK	CHEMIN GRENIER	SAVANNE	4	Apr	7.466	1.091	43.478	11
CHIK	CHEMIN GRENIER	SAVANNE	5	May	1.009	0.238	2.387	11
CHIK	CHEMIN GRENIER	SAVANNE	6	Jun	0.211	0.03	1.153	11
CHIK	CHEMIN GRENIER	SAVANNE	7	Jul	0.172	0.025	0.987	11
CHIK	CHEMIN GRENIER	SAVANNE	8	Aug	0.129	0.012	0.903	11
CHIK	CHEMIN GRENIER	SAVANNE	9	Sep	0.109	0.009	0.862	11
CHIK	CHEMIN GRENIER	SAVANNE	10	Oct	0.166	0.014	1.377	11
CHIK	CHEMIN GRENIER	SAVANNE	11	Nov	0.565	0.099	2.153	10
CHIK	CHEMIN GRENIER	SAVANNE	12	Dec	1.763	0.435	4.062	10
CHIK	GRAND BOIS	SAVANNE	1	Jan	3.908	0.96	14.442	11
CHIK	GRAND BOIS	SAVANNE	2	Feb	4.881	1.104	23.746	11
CHIK	GRAND BOIS	SAVANNE	3	Mar	4.663	1.037	21.862	11
CHIK	GRAND BOIS	SAVANNE	4	Apr	5.757	1.073	34.132	11
CHIK	GRAND BOIS	SAVANNE	5	May	0.946	0.159	2.104	11
CHIK	GRAND BOIS	SAVANNE	6	Jun	0.224	0.024	0.926	11
CHIK	GRAND BOIS	SAVANNE	7	Jul	0.207	0.024	0.718	11
CHIK	GRAND BOIS	SAVANNE	8	Aug	0.144	0.013	0.639	11
CHIK	GRAND BOIS	SAVANNE	9	Sep	0.096	0.007	0.642	11
CHIK	GRAND BOIS	SAVANNE	10	Oct	0.159	0.011	1.035	11
CHIK	GRAND BOIS	SAVANNE	11	Nov	0.567	0.084	1.71	10
CHIK	GRAND BOIS	SAVANNE	12	Dec	1.594	0.285	3.515	10
CHIK	L'ESCALIER	SAVANNE	1	Jan	4.504	0.987	15.563	11
CHIK	L'ESCALIER	SAVANNE	2	Feb	7.095	1.18	32.245	11
CHIK	L'ESCALIER	SAVANNE	3	Mar	5.69	1.053	22.989	11
CHIK	L'ESCALIER	SAVANNE	4	Apr	6.668	1.034	34.582	11
CHIK	L'ESCALIER	SAVANNE	5	May	0.916	0.199	2.282	11
CHIK	L'ESCALIER	SAVANNE	6	Jun	0.15	0.019	0.977	11
CHIK	L'ESCALIER	SAVANNE	7	Jul	0.146	0.019	0.846	11
CHIK	L'ESCALIER	SAVANNE	8	Aug	0.108	0.011	0.745	11
CHIK	L'ESCALIER	SAVANNE	9	Sep	0.089	0.008	0.696	11
CHIK	L'ESCALIER	SAVANNE	10	Oct	0.154	0.016	1.154	11
CHIK	L'ESCALIER	SAVANNE	11	Nov	0.644	0.133	2.005	10
CHIK	L'ESCALIER	SAVANNE	12	Dec	1.803	0.425	4.151	10
CHIK	LA FLORA	SAVANNE	1	Jan	3.935	0.648	13.762	11
CHIK	LA FLORA	SAVANNE	2	Feb	4.813	0.808	23.759	11
CHIK	LA FLORA	SAVANNE	3	Mar	4.677	0.791	21.757	11
CHIK	LA FLORA	SAVANNE	4	Apr	5.685	0.774	40.288	11
CHIK	LA FLORA	SAVANNE	5	May	0.913	0.091	2.115	11
CHIK	LA FLORA	SAVANNE	6	Jun	0.192	0.012	1.034	11
CHIK	LA FLORA	SAVANNE	7	Jul	0.181	0.011	0.791	11
CHIK	LA FLORA	SAVANNE	8	Aug	0.124	0.007	0.711	11
CHIK	LA FLORA	SAVANNE	9	Sep	0.078	0.004	0.707	11
CHIK	LA FLORA	SAVANNE	10	Oct	0.133	0.006	1.181	11
CHIK	LA FLORA	SAVANNE	11	Nov	0.501	0.041	1.888	10
CHIK	LA FLORA	SAVANNE	12	Dec	1.492	0.173	3.497	10
CHIK	RIVIERE DES ANGUILLES	SAVANNE	1	Jan	4.504	0.987	15.563	11
CHIK	RIVIERE DES ANGUILLES	SAVANNE	2	Feb	7.095	1.18	32.245	11
CHIK	RIVIERE DES ANGUILLES	SAVANNE	3	Mar	5.69	1.053	22.989	11
CHIK	RIVIERE DES ANGUILLES	SAVANNE	4	Apr	6.668	1.034	34.582	11
CHIK	RIVIERE DES ANGUILLES	SAVANNE	5	May	0.916	0.199	2.282	11
CHIK	RIVIERE DES ANGUILLES	SAVANNE	6	Jun	0.15	0.019	0.977	11
CHIK	RIVIERE DES ANGUILLES	SAVANNE	7	Jul	0.146	0.019	0.846	11
CHIK	RIVIERE DES ANGUILLES	SAVANNE	8	Aug	0.108	0.011	0.745	11
CHIK	RIVIERE DES ANGUILLES	SAVANNE	9	Sep	0.089	0.008	0.696	11
CHIK	RIVIERE DES ANGUILLES	SAVANNE	10	Oct	0.154	0.016	1.154	11
CHIK	RIVIERE DES ANGUILLES	SAVANNE	11	Nov	0.644	0.133	2.005	10
CHIK	RIVIERE DES ANGUILLES	SAVANNE	12	Dec	1.803	0.425	4.151	10
CHIK	SOUILLAC	SAVANNE	1	Jan	5.867	1.128	22.899	11
CHIK	SOUILLAC	SAVANNE	2	Feb	6.234	1.146	25.99	11
CHIK	SOUILLAC	SAVANNE	3	Mar	6.115	1.117	25.591	11
CHIK	SOUILLAC	SAVANNE	4	Apr	8.573	1.09	44.965	11
CHIK	SOUILLAC	SAVANNE	5	May	1.034	0.161	2.341	11
CHIK	SOUILLAC	SAVANNE	6	Jun	0.213	0.016	0.963	11
CHIK	SOUILLAC	SAVANNE	7	Jul	0.178	0.013	0.848	11
CHIK	SOUILLAC	SAVANNE	8	Aug	0.129	0.006	0.781	11
CHIK	SOUILLAC	SAVANNE	9	Sep	0.108	0.005	0.722	11
CHIK	SOUILLAC	SAVANNE	10	Oct	0.161	0.008	1.15	11
CHIK	SOUILLAC	SAVANNE	11	Nov	0.552	0.059	1.992	10
CHIK	SOUILLAC	SAVANNE	12	Dec	1.798	0.31	3.982	10
CHIK	ST AUBIN	SAVANNE	1	Jan	5.048	0.781	18.302	11
CHIK	ST AUBIN	SAVANNE	2	Feb	5.817	0.817	24.899	11
CHIK	ST AUBIN	SAVANNE	3	Mar	5.438	0.789	22.149	11
CHIK	ST AUBIN	SAVANNE	4	Apr	6.56	0.838	36.962	11
CHIK	ST AUBIN	SAVANNE	5	May	1.013	0.132	2.401	11
CHIK	ST AUBIN	SAVANNE	6	Jun	0.216	0.018	1.005	11
CHIK	ST AUBIN	SAVANNE	7	Jul	0.181	0.016	0.893	11
CHIK	ST AUBIN	SAVANNE	8	Aug	0.139	0.008	0.803	11
CHIK	ST AUBIN	SAVANNE	9	Sep	0.117	0.006	0.745	11
CHIK	ST AUBIN	SAVANNE	10	Oct	0.18	0.011	1.175	11
CHIK	ST AUBIN	SAVANNE	11	Nov	0.595	0.07	2.035	10
CHIK	ST AUBIN	SAVANNE	12	Dec	1.791	0.264	4.134	10
CHIK	SURINAM	SAVANNE	1	Jan	5.776	1.121	20.17	11
CHIK	SURINAM	SAVANNE	2	Feb	6.031	1.126	22.493	11
CHIK	SURINAM	SAVANNE	3	Mar	5.986	1.101	22.617	11
CHIK	SURINAM	SAVANNE	4	Apr	7.466	1.091	43.478	11
CHIK	SURINAM	SAVANNE	5	May	1.009	0.238	2.387	11
CHIK	SURINAM	SAVANNE	6	Jun	0.211	0.03	1.153	11
CHIK	SURINAM	SAVANNE	7	Jul	0.172	0.025	0.987	11
CHIK	SURINAM	SAVANNE	8	Aug	0.129	0.012	0.903	11
CHIK	SURINAM	SAVANNE	9	Sep	0.109	0.009	0.862	11
CHIK	SURINAM	SAVANNE	10	Oct	0.166	0.014	1.377	11
CHIK	SURINAM	SAVANNE	11	Nov	0.565	0.099	2.153	10
CHIK	SURINAM	SAVANNE	12	Dec	1.763	0.435	4.062	10
CHIK	TYACK	SAVANNE	1	Jan	4.581	0.742	16.241	11
CHIK	TYACK	SAVANNE	2	Feb	6.438	0.888	32.063	11
CHIK	TYACK	SAVANNE	3	Mar	5.353	0.779	24.062	11
CHIK	TYACK	SAVANNE	4	Apr	6.39	0.813	38.115	11
CHIK	TYACK	SAVANNE	5	May	0.975	0.19	2.376	11
CHIK	TYACK	SAVANNE	6	Jun	0.178	0.021	1.031	11
CHIK	TYACK	SAVANNE	7	Jul	0.158	0.02	0.857	11
CHIK	TYACK	SAVANNE	8	Aug	0.119	0.01	0.79	11
CHIK	TYACK	SAVANNE	9	Sep	0.099	0.008	0.785	11
CHIK	TYACK	SAVANNE	10	Oct	0.163	0.014	1.229	11
CHIK	TYACK	SAVANNE	11	Nov	0.615	0.114	2.095	10
CHIK	TYACK	SAVANNE	12	Dec	1.806	0.375	4.213	10
DENV	ALBION	BLACK RIVER	1	Jan	2.129	0.125	7.412	11
DENV	ALBION	BLACK RIVER	2	Feb	2.167	0.124	7.411	11
DENV	ALBION	BLACK RIVER	3	Mar	1.995	0.117	6.871	11
DENV	ALBION	BLACK RIVER	4	Apr	3.916	0.144	23.303	11
DENV	ALBION	BLACK RIVER	5	May	0.256	0.021	0.829	11
DENV	ALBION	BLACK RIVER	6	Jun	0.07	0.005	0.457	11
DENV	ALBION	BLACK RIVER	7	Jul	0.052	0.003	0.364	11
DENV	ALBION	BLACK RIVER	8	Aug	0.028	0.001	0.348	11
DENV	ALBION	BLACK RIVER	9	Sep	0.027	0.001	0.344	11
DENV	ALBION	BLACK RIVER	10	Oct	0.059	0.003	0.552	11
DENV	ALBION	BLACK RIVER	11	Nov	0.187	0.015	0.894	10
DENV	ALBION	BLACK RIVER	12	Dec	0.553	0.047	1.469	10
DENV	BAMBOUS	BLACK RIVER	1	Jan	2.093	0.226	8.625	11
DENV	BAMBOUS	BLACK RIVER	2	Feb	2.094	0.223	8.747	11
DENV	BAMBOUS	BLACK RIVER	3	Mar	2.032	0.216	8.522	11
DENV	BAMBOUS	BLACK RIVER	4	Apr	3.463	0.249	25.987	11
DENV	BAMBOUS	BLACK RIVER	5	May	0.271	0.034	0.794	11
DENV	BAMBOUS	BLACK RIVER	6	Jun	0.068	0.006	0.427	11
DENV	BAMBOUS	BLACK RIVER	7	Jul	0.049	0.004	0.353	11
DENV	BAMBOUS	BLACK RIVER	8	Aug	0.028	0.001	0.318	11
DENV	BAMBOUS	BLACK RIVER	9	Sep	0.027	0.001	0.315	11
DENV	BAMBOUS	BLACK RIVER	10	Oct	0.057	0.003	0.506	11
DENV	BAMBOUS	BLACK RIVER	11	Nov	0.181	0.019	0.837	10
DENV	BAMBOUS	BLACK RIVER	12	Dec	0.558	0.076	1.46	10
DENV	CASCAVELLE	BLACK RIVER	1	Jan	1.407	0.15	5.866	11
DENV	CASCAVELLE	BLACK RIVER	2	Feb	1.404	0.146	5.963	11
DENV	CASCAVELLE	BLACK RIVER	3	Mar	1.484	0.157	6.788	11
DENV	CASCAVELLE	BLACK RIVER	4	Apr	2.217	0.136	17.356	11
DENV	CASCAVELLE	BLACK RIVER	5	May	0.237	0.02	0.692	11
DENV	CASCAVELLE	BLACK RIVER	6	Jun	0.052	0.003	0.329	11
DENV	CASCAVELLE	BLACK RIVER	7	Jul	0.04	0.002	0.266	11
DENV	CASCAVELLE	BLACK RIVER	8	Aug	0.026	0.001	0.24	11
DENV	CASCAVELLE	BLACK RIVER	9	Sep	0.019	0	0.226	11
DENV	CASCAVELLE	BLACK RIVER	10	Oct	0.038	0.001	0.388	11
DENV	CASCAVELLE	BLACK RIVER	11	Nov	0.129	0.008	0.673	10
DENV	CASCAVELLE	BLACK RIVER	12	Dec	0.426	0.04	1.33	10
DENV	CASE NOYALE	BLACK RIVER	1	Jan	1.743	0.188	7.243	11
DENV	CASE NOYALE	BLACK RIVER	2	Feb	1.389	0.167	4.369	11
DENV	CASE NOYALE	BLACK RIVER	3	Mar	1.459	0.179	4.804	11
DENV	CASE NOYALE	BLACK RIVER	4	Apr	2.359	0.192	17.092	11
DENV	CASE NOYALE	BLACK RIVER	5	May	0.256	0.024	0.769	11
DENV	CASE NOYALE	BLACK RIVER	6	Jun	0.081	0.007	0.424	11
DENV	CASE NOYALE	BLACK RIVER	7	Jul	0.069	0.006	0.331	11
DENV	CASE NOYALE	BLACK RIVER	8	Aug	0.046	0.004	0.305	11
DENV	CASE NOYALE	BLACK RIVER	9	Sep	0.026	0.001	0.328	11
DENV	CASE NOYALE	BLACK RIVER	10	Oct	0.049	0.003	0.535	11
DENV	CASE NOYALE	BLACK RIVER	11	Nov	0.145	0.016	0.776	10
DENV	CASE NOYALE	BLACK RIVER	12	Dec	0.383	0.039	1.229	10
DENV	CHAMAREL	BLACK RIVER	1	Jan	2.188	0.345	6.852	11
DENV	CHAMAREL	BLACK RIVER	2	Feb	1.775	0.327	4.815	11
DENV	CHAMAREL	BLACK RIVER	3	Mar	1.781	0.356	4.654	11
DENV	CHAMAREL	BLACK RIVER	4	Apr	3.291	0.32	15.475	11
DENV	CHAMAREL	BLACK RIVER	5	May	0.273	0.058	0.769	11
DENV	CHAMAREL	BLACK RIVER	6	Jun	0.079	0.01	0.409	11
DENV	CHAMAREL	BLACK RIVER	7	Jul	0.07	0.01	0.323	11
DENV	CHAMAREL	BLACK RIVER	8	Aug	0.047	0.004	0.297	11
DENV	CHAMAREL	BLACK RIVER	9	Sep	0.027	0.001	0.302	11
DENV	CHAMAREL	BLACK RIVER	10	Oct	0.053	0.003	0.494	11
DENV	CHAMAREL	BLACK RIVER	11	Nov	0.166	0.021	0.763	10
DENV	CHAMAREL	BLACK RIVER	12	Dec	0.472	0.107	1.283	10
DENV	FLIC EN FLAC	BLACK RIVER	1	Jan	2.588	0.511	7.923	11
DENV	FLIC EN FLAC	BLACK RIVER	2	Feb	2.32	0.475	6.504	11
DENV	FLIC EN FLAC	BLACK RIVER	3	Mar	2.183	0.447	6.309	11
DENV	FLIC EN FLAC	BLACK RIVER	4	Apr	4.582	0.626	20.566	11
DENV	FLIC EN FLAC	BLACK RIVER	5	May	0.271	0.053	0.846	11
DENV	FLIC EN FLAC	BLACK RIVER	6	Jun	0.073	0.009	0.391	11
DENV	FLIC EN FLAC	BLACK RIVER	7	Jul	0.056	0.006	0.327	11
DENV	FLIC EN FLAC	BLACK RIVER	8	Aug	0.029	0.002	0.287	11
DENV	FLIC EN FLAC	BLACK RIVER	9	Sep	0.023	0.001	0.274	11
DENV	FLIC EN FLAC	BLACK RIVER	10	Oct	0.047	0.003	0.435	11
DENV	FLIC EN FLAC	BLACK RIVER	11	Nov	0.167	0.023	0.808	10
DENV	FLIC EN FLAC	BLACK RIVER	12	Dec	0.487	0.1	1.428	10
DENV	GRANDE RIVIERE NOIRE	BLACK RIVER	1	Jan	2.123	0.358	8.043	11
DENV	GRANDE RIVIERE NOIRE	BLACK RIVER	2	Feb	1.643	0.32	5.064	11
DENV	GRANDE RIVIERE NOIRE	BLACK RIVER	3	Mar	1.761	0.337	5.464	11
DENV	GRANDE RIVIERE NOIRE	BLACK RIVER	4	Apr	3.485	0.325	18.347	11
DENV	GRANDE RIVIERE NOIRE	BLACK RIVER	5	May	0.28	0.044	0.777	11
DENV	GRANDE RIVIERE NOIRE	BLACK RIVER	6	Jun	0.085	0.008	0.395	11
DENV	GRANDE RIVIERE NOIRE	BLACK RIVER	7	Jul	0.073	0.007	0.315	11
DENV	GRANDE RIVIERE NOIRE	BLACK RIVER	8	Aug	0.048	0.003	0.295	11
DENV	GRANDE RIVIERE NOIRE	BLACK RIVER	9	Sep	0.027	0.001	0.282	11
DENV	GRANDE RIVIERE NOIRE	BLACK RIVER	10	Oct	0.051	0.002	0.436	11
DENV	GRANDE RIVIERE NOIRE	BLACK RIVER	11	Nov	0.154	0.014	0.705	10
DENV	GRANDE RIVIERE NOIRE	BLACK RIVER	12	Dec	0.421	0.066	1.199	10
DENV	GROS CAILLOUX	BLACK RIVER	1	Jan	2.031	0.434	7.027	11
DENV	GROS CAILLOUX	BLACK RIVER	2	Feb	2.036	0.428	7.097	11
DENV	GROS CAILLOUX	BLACK RIVER	3	Mar	1.939	0.412	6.686	11
DENV	GROS CAILLOUX	BLACK RIVER	4	Apr	3.076	0.423	20.641	11
DENV	GROS CAILLOUX	BLACK RIVER	5	May	0.304	0.061	0.832	11
DENV	GROS CAILLOUX	BLACK RIVER	6	Jun	0.092	0.009	0.458	11
DENV	GROS CAILLOUX	BLACK RIVER	7	Jul	0.069	0.006	0.379	11
DENV	GROS CAILLOUX	BLACK RIVER	8	Aug	0.047	0.002	0.353	11
DENV	GROS CAILLOUX	BLACK RIVER	9	Sep	0.046	0.002	0.336	11
DENV	GROS CAILLOUX	BLACK RIVER	10	Oct	0.093	0.006	0.55	11
DENV	GROS CAILLOUX	BLACK RIVER	11	Nov	0.238	0.032	0.918	10
DENV	GROS CAILLOUX	BLACK RIVER	12	Dec	0.622	0.161	1.514	10
DENV	LA GAULETTE	BLACK RIVER	1	Jan	2.135	0.148	7.365	11
DENV	LA GAULETTE	BLACK RIVER	2	Feb	1.641	0.124	5.1	11
DENV	LA GAULETTE	BLACK RIVER	3	Mar	1.682	0.129	5.107	11
DENV	LA GAULETTE	BLACK RIVER	4	Apr	3.116	0.188	16.779	11
DENV	LA GAULETTE	BLACK RIVER	5	May	0.264	0.024	0.781	11
DENV	LA GAULETTE	BLACK RIVER	6	Jun	0.084	0.007	0.381	11
DENV	LA GAULETTE	BLACK RIVER	7	Jul	0.074	0.006	0.312	11
DENV	LA GAULETTE	BLACK RIVER	8	Aug	0.047	0.004	0.288	11
DENV	LA GAULETTE	BLACK RIVER	9	Sep	0.026	0.001	0.27	11
DENV	LA GAULETTE	BLACK RIVER	10	Oct	0.052	0.004	0.438	11
DENV	LA GAULETTE	BLACK RIVER	11	Nov	0.159	0.015	0.708	10
DENV	LA GAULETTE	BLACK RIVER	12	Dec	0.428	0.042	1.245	10
DENV	LE MORNE	BLACK RIVER	1	Jan	2.174	0.444	7.608	11
DENV	LE MORNE	BLACK RIVER	2	Feb	1.695	0.413	5.072	11
DENV	LE MORNE	BLACK RIVER	3	Mar	1.619	0.408	4.559	11
DENV	LE MORNE	BLACK RIVER	4	Apr	3.317	0.416	18.801	11
DENV	LE MORNE	BLACK RIVER	5	May	0.315	0.081	0.799	11
DENV	LE MORNE	BLACK RIVER	6	Jun	0.09	0.013	0.464	11
DENV	LE MORNE	BLACK RIVER	7	Jul	0.086	0.015	0.369	11
DENV	LE MORNE	BLACK RIVER	8	Aug	0.056	0.006	0.336	11
DENV	LE MORNE	BLACK RIVER	9	Sep	0.038	0.003	0.364	11
DENV	LE MORNE	BLACK RIVER	10	Oct	0.083	0.009	0.584	11
DENV	LE MORNE	BLACK RIVER	11	Nov	0.22	0.042	0.816	10
DENV	LE MORNE	BLACK RIVER	12	Dec	0.65	0.185	1.446	10
DENV	PETITE RIVIERE	BLACK RIVER	1	Jan	2.288	0.372	7.32	11
DENV	PETITE RIVIERE	BLACK RIVER	2	Feb	2.322	0.367	7.697	11
DENV	PETITE RIVIERE	BLACK RIVER	3	Mar	2.381	0.36	8.326	11
DENV	PETITE RIVIERE	BLACK RIVER	4	Apr	3.572	0.412	24.335	11
DENV	PETITE RIVIERE	BLACK RIVER	5	May	0.356	0.073	0.879	11
DENV	PETITE RIVIERE	BLACK RIVER	6	Jun	0.09	0.01	0.483	11
DENV	PETITE RIVIERE	BLACK RIVER	7	Jul	0.062	0.006	0.393	11
DENV	PETITE RIVIERE	BLACK RIVER	8	Aug	0.042	0.003	0.363	11
DENV	PETITE RIVIERE	BLACK RIVER	9	Sep	0.041	0.002	0.357	11
DENV	PETITE RIVIERE	BLACK RIVER	10	Oct	0.087	0.008	0.58	11
DENV	PETITE RIVIERE	BLACK RIVER	11	Nov	0.232	0.031	0.913	10
DENV	PETITE RIVIERE	BLACK RIVER	12	Dec	0.705	0.155	1.693	10
DENV	RICHELIEU	BLACK RIVER	1	Jan	1.993	0.252	6.976	11
DENV	RICHELIEU	BLACK RIVER	2	Feb	2.156	0.248	8.229	11
DENV	RICHELIEU	BLACK RIVER	3	Mar	2.338	0.258	9.569	11
DENV	RICHELIEU	BLACK RIVER	4	Apr	3.289	0.281	16.875	11
DENV	RICHELIEU	BLACK RIVER	5	May	0.291	0.036	0.789	11
DENV	RICHELIEU	BLACK RIVER	6	Jun	0.065	0.005	0.355	11
DENV	RICHELIEU	BLACK RIVER	7	Jul	0.041	0.003	0.29	11
DENV	RICHELIEU	BLACK RIVER	8	Aug	0.028	0.001	0.249	11
DENV	RICHELIEU	BLACK RIVER	9	Sep	0.025	0.001	0.254	11
DENV	RICHELIEU	BLACK RIVER	10	Oct	0.055	0.003	0.423	11
DENV	RICHELIEU	BLACK RIVER	11	Nov	0.167	0.016	0.734	10
DENV	RICHELIEU	BLACK RIVER	12	Dec	0.602	0.085	1.5	10
DENV	TAMARIN	BLACK RIVER	1	Jan	2.253	0.425	7.883	11
DENV	TAMARIN	BLACK RIVER	2	Feb	1.85	0.367	5.549	11
DENV	TAMARIN	BLACK RIVER	3	Mar	1.913	0.394	5.599	11
DENV	TAMARIN	BLACK RIVER	4	Apr	3.584	0.445	20.961	11
DENV	TAMARIN	BLACK RIVER	5	May	0.274	0.048	0.733	11
DENV	TAMARIN	BLACK RIVER	6	Jun	0.073	0.008	0.403	11
DENV	TAMARIN	BLACK RIVER	7	Jul	0.061	0.007	0.321	11
DENV	TAMARIN	BLACK RIVER	8	Aug	0.036	0.002	0.296	11
DENV	TAMARIN	BLACK RIVER	9	Sep	0.019	0.001	0.289	11
DENV	TAMARIN	BLACK RIVER	10	Oct	0.038	0.002	0.462	11
DENV	TAMARIN	BLACK RIVER	11	Nov	0.142	0.015	0.733	10
DENV	TAMARIN	BLACK RIVER	12	Dec	0.427	0.078	1.208	10
DENV	BEL AIR RIVIERE SECHE	FLACQ	1	Jan	2.167	0.396	7.895	11
DENV	BEL AIR RIVIERE SECHE	FLACQ	2	Feb	2.44	0.407	10.447	11
DENV	BEL AIR RIVIERE SECHE	FLACQ	3	Mar	2.418	0.387	11.829	11
DENV	BEL AIR RIVIERE SECHE	FLACQ	4	Apr	2.253	0.351	11.444	11
DENV	BEL AIR RIVIERE SECHE	FLACQ	5	May	0.393	0.067	0.962	11
DENV	BEL AIR RIVIERE SECHE	FLACQ	6	Jun	0.094	0.006	0.535	11
DENV	BEL AIR RIVIERE SECHE	FLACQ	7	Jul	0.082	0.006	0.411	11
DENV	BEL AIR RIVIERE SECHE	FLACQ	8	Aug	0.05	0.002	0.358	11
DENV	BEL AIR RIVIERE SECHE	FLACQ	9	Sep	0.041	0.001	0.387	11
DENV	BEL AIR RIVIERE SECHE	FLACQ	10	Oct	0.086	0.004	0.607	11
DENV	BEL AIR RIVIERE SECHE	FLACQ	11	Nov	0.291	0.035	0.965	10
DENV	BEL AIR RIVIERE SECHE	FLACQ	12	Dec	0.788	0.143	1.863	10
DENV	BON ACCEUIL	FLACQ	1	Jan	2.019	0.29	7.084	11
DENV	BON ACCEUIL	FLACQ	2	Feb	2.62	0.295	12.139	11
DENV	BON ACCEUIL	FLACQ	3	Mar	2.565	0.287	11.933	11
DENV	BON ACCEUIL	FLACQ	4	Apr	2.662	0.258	15.149	11
DENV	BON ACCEUIL	FLACQ	5	May	0.317	0.043	0.878	11
DENV	BON ACCEUIL	FLACQ	6	Jun	0.062	0.006	0.367	11
DENV	BON ACCEUIL	FLACQ	7	Jul	0.051	0.005	0.279	11
DENV	BON ACCEUIL	FLACQ	8	Aug	0.027	0.002	0.253	11
DENV	BON ACCEUIL	FLACQ	9	Sep	0.024	0.002	0.234	11
DENV	BON ACCEUIL	FLACQ	10	Oct	0.057	0.005	0.409	11
DENV	BON ACCEUIL	FLACQ	11	Nov	0.215	0.03	0.774	10
DENV	BON ACCEUIL	FLACQ	12	Dec	0.653	0.101	1.682	10
DENV	BRAMSTHAN	FLACQ	1	Jan	2.093	0.406	7.89	11
DENV	BRAMSTHAN	FLACQ	2	Feb	2.622	0.402	13.189	11
DENV	BRAMSTHAN	FLACQ	3	Mar	2.481	0.389	13.93	11
DENV	BRAMSTHAN	FLACQ	4	Apr	2.35	0.358	14.449	11
DENV	BRAMSTHAN	FLACQ	5	May	0.392	0.063	0.884	11
DENV	BRAMSTHAN	FLACQ	6	Jun	0.082	0.005	0.427	11
DENV	BRAMSTHAN	FLACQ	7	Jul	0.07	0.004	0.326	11
DENV	BRAMSTHAN	FLACQ	8	Aug	0.041	0.001	0.295	11
DENV	BRAMSTHAN	FLACQ	9	Sep	0.033	0.001	0.308	11
DENV	BRAMSTHAN	FLACQ	10	Oct	0.077	0.003	0.503	11
DENV	BRAMSTHAN	FLACQ	11	Nov	0.269	0.037	0.809	10
DENV	BRAMSTHAN	FLACQ	12	Dec	0.749	0.137	1.708	10
DENV	BRISEE VERDIERE	FLACQ	1	Jan	2.148	0.464	6.444	11
DENV	BRISEE VERDIERE	FLACQ	2	Feb	2.544	0.435	11.213	11
DENV	BRISEE VERDIERE	FLACQ	3	Mar	2.526	0.452	11.536	11
DENV	BRISEE VERDIERE	FLACQ	4	Apr	2.76	0.398	17.359	11
DENV	BRISEE VERDIERE	FLACQ	5	May	0.317	0.072	0.882	11
DENV	BRISEE VERDIERE	FLACQ	6	Jun	0.071	0.006	0.429	11
DENV	BRISEE VERDIERE	FLACQ	7	Jul	0.057	0.005	0.333	11
DENV	BRISEE VERDIERE	FLACQ	8	Aug	0.034	0.001	0.309	11
DENV	BRISEE VERDIERE	FLACQ	9	Sep	0.032	0.001	0.299	11
DENV	BRISEE VERDIERE	FLACQ	10	Oct	0.072	0.005	0.503	11
DENV	BRISEE VERDIERE	FLACQ	11	Nov	0.235	0.043	0.865	10
DENV	BRISEE VERDIERE	FLACQ	12	Dec	0.695	0.179	1.788	10
DENV	CAMP DE MASQUE	FLACQ	1	Jan	2.093	0.265	7.455	11
DENV	CAMP DE MASQUE	FLACQ	2	Feb	2.598	0.254	11.928	11
DENV	CAMP DE MASQUE	FLACQ	3	Mar	2.486	0.242	11.921	11
DENV	CAMP DE MASQUE	FLACQ	4	Apr	2.414	0.211	13.421	11
DENV	CAMP DE MASQUE	FLACQ	5	May	0.354	0.062	0.809	11
DENV	CAMP DE MASQUE	FLACQ	6	Jun	0.072	0.005	0.344	11
DENV	CAMP DE MASQUE	FLACQ	7	Jul	0.061	0.005	0.26	11
DENV	CAMP DE MASQUE	FLACQ	8	Aug	0.034	0.002	0.234	11
DENV	CAMP DE MASQUE	FLACQ	9	Sep	0.029	0.001	0.217	11
DENV	CAMP DE MASQUE	FLACQ	10	Oct	0.063	0.004	0.37	11
DENV	CAMP DE MASQUE	FLACQ	11	Nov	0.253	0.034	0.708	10
DENV	CAMP DE MASQUE	FLACQ	12	Dec	0.683	0.128	1.5	10
DENV	CAMP DE MASQUE PAVE	FLACQ	1	Jan	2.117	0.45	7.795	11
DENV	CAMP DE MASQUE PAVE	FLACQ	2	Feb	2.676	0.457	11.831	11
DENV	CAMP DE MASQUE PAVE	FLACQ	3	Mar	2.565	0.433	12.242	11
DENV	CAMP DE MASQUE PAVE	FLACQ	4	Apr	2.677	0.392	14.005	11
DENV	CAMP DE MASQUE PAVE	FLACQ	5	May	0.348	0.08	0.951	11
DENV	CAMP DE MASQUE PAVE	FLACQ	6	Jun	0.074	0.007	0.376	11
DENV	CAMP DE MASQUE PAVE	FLACQ	7	Jul	0.065	0.007	0.289	11
DENV	CAMP DE MASQUE PAVE	FLACQ	8	Aug	0.035	0.002	0.261	11
DENV	CAMP DE MASQUE PAVE	FLACQ	9	Sep	0.026	0.001	0.247	11
DENV	CAMP DE MASQUE PAVE	FLACQ	10	Oct	0.051	0.003	0.415	11
DENV	CAMP DE MASQUE PAVE	FLACQ	11	Nov	0.246	0.044	0.742	10
DENV	CAMP DE MASQUE PAVE	FLACQ	12	Dec	0.692	0.173	1.745	10
DENV	CAMP ITHIER	FLACQ	1	Jan	2.249	0.277	7.822	11
DENV	CAMP ITHIER	FLACQ	2	Feb	2.863	0.278	13.418	11
DENV	CAMP ITHIER	FLACQ	3	Mar	2.687	0.267	14.286	11
DENV	CAMP ITHIER	FLACQ	4	Apr	2.559	0.247	14.743	11
DENV	CAMP ITHIER	FLACQ	5	May	0.366	0.034	1.009	11
DENV	CAMP ITHIER	FLACQ	6	Jun	0.062	0.003	0.427	11
DENV	CAMP ITHIER	FLACQ	7	Jul	0.054	0.003	0.324	11
DENV	CAMP ITHIER	FLACQ	8	Aug	0.029	0.001	0.289	11
DENV	CAMP ITHIER	FLACQ	9	Sep	0.024	0.001	0.277	11
DENV	CAMP ITHIER	FLACQ	10	Oct	0.054	0.002	0.454	11
DENV	CAMP ITHIER	FLACQ	11	Nov	0.235	0.016	0.857	10
DENV	CAMP ITHIER	FLACQ	12	Dec	0.695	0.077	1.851	10
DENV	CENTRE DE FLACQ	FLACQ	1	Jan	2.093	0.406	7.89	11
DENV	CENTRE DE FLACQ	FLACQ	2	Feb	2.622	0.402	13.189	11
DENV	CENTRE DE FLACQ	FLACQ	3	Mar	2.481	0.389	13.93	11
DENV	CENTRE DE FLACQ	FLACQ	4	Apr	2.35	0.358	14.449	11
DENV	CENTRE DE FLACQ	FLACQ	5	May	0.392	0.063	0.884	11
DENV	CENTRE DE FLACQ	FLACQ	6	Jun	0.082	0.005	0.427	11
DENV	CENTRE DE FLACQ	FLACQ	7	Jul	0.07	0.004	0.326	11
DENV	CENTRE DE FLACQ	FLACQ	8	Aug	0.041	0.001	0.295	11
DENV	CENTRE DE FLACQ	FLACQ	9	Sep	0.033	0.001	0.308	11
DENV	CENTRE DE FLACQ	FLACQ	10	Oct	0.077	0.003	0.503	11
DENV	CENTRE DE FLACQ	FLACQ	11	Nov	0.269	0.037	0.809	10
DENV	CENTRE DE FLACQ	FLACQ	12	Dec	0.749	0.137	1.708	10
DENV	CLEMENCIA	FLACQ	1	Jan	2.194	0.416	7.773	11
DENV	CLEMENCIA	FLACQ	2	Feb	2.616	0.423	10.979	11
DENV	CLEMENCIA	FLACQ	3	Mar	2.526	0.404	12.158	11
DENV	CLEMENCIA	FLACQ	4	Apr	2.473	0.364	12.763	11
DENV	CLEMENCIA	FLACQ	5	May	0.353	0.074	0.848	11
DENV	CLEMENCIA	FLACQ	6	Jun	0.078	0.008	0.39	11
DENV	CLEMENCIA	FLACQ	7	Jul	0.069	0.007	0.299	11
DENV	CLEMENCIA	FLACQ	8	Aug	0.042	0.003	0.272	11
DENV	CLEMENCIA	FLACQ	9	Sep	0.03	0.001	0.29	11
DENV	CLEMENCIA	FLACQ	10	Oct	0.061	0.004	0.465	11
DENV	CLEMENCIA	FLACQ	11	Nov	0.25	0.045	0.782	10
DENV	CLEMENCIA	FLACQ	12	Dec	0.736	0.172	1.645	10
DENV	ECROIGNARD	FLACQ	1	Jan	2.093	0.406	7.89	11
DENV	ECROIGNARD	FLACQ	2	Feb	2.622	0.402	13.189	11
DENV	ECROIGNARD	FLACQ	3	Mar	2.481	0.389	13.93	11
DENV	ECROIGNARD	FLACQ	4	Apr	2.35	0.358	14.449	11
DENV	ECROIGNARD	FLACQ	5	May	0.392	0.063	0.884	11
DENV	ECROIGNARD	FLACQ	6	Jun	0.082	0.005	0.427	11
DENV	ECROIGNARD	FLACQ	7	Jul	0.07	0.004	0.326	11
DENV	ECROIGNARD	FLACQ	8	Aug	0.041	0.001	0.295	11
DENV	ECROIGNARD	FLACQ	9	Sep	0.033	0.001	0.308	11
DENV	ECROIGNARD	FLACQ	10	Oct	0.077	0.003	0.503	11
DENV	ECROIGNARD	FLACQ	11	Nov	0.269	0.037	0.809	10
DENV	ECROIGNARD	FLACQ	12	Dec	0.749	0.137	1.708	10
DENV	GRAND RIVER SOUTH EAST	FLACQ	1	Jan	1.821	0.143	8.513	11
DENV	GRAND RIVER SOUTH EAST	FLACQ	2	Feb	2.044	0.139	11.216	11
DENV	GRAND RIVER SOUTH EAST	FLACQ	3	Mar	2.019	0.131	12.614	11
DENV	GRAND RIVER SOUTH EAST	FLACQ	4	Apr	1.962	0.115	13.575	11
DENV	GRAND RIVER SOUTH EAST	FLACQ	5	May	0.344	0.026	0.934	11
DENV	GRAND RIVER SOUTH EAST	FLACQ	6	Jun	0.083	0.005	0.417	11
DENV	GRAND RIVER SOUTH EAST	FLACQ	7	Jul	0.074	0.004	0.33	11
DENV	GRAND RIVER SOUTH EAST	FLACQ	8	Aug	0.045	0.002	0.277	11
DENV	GRAND RIVER SOUTH EAST	FLACQ	9	Sep	0.03	0.001	0.283	11
DENV	GRAND RIVER SOUTH EAST	FLACQ	10	Oct	0.061	0.003	0.453	11
DENV	GRAND RIVER SOUTH EAST	FLACQ	11	Nov	0.259	0.022	0.859	10
DENV	GRAND RIVER SOUTH EAST	FLACQ	12	Dec	0.738	0.065	1.838	10
DENV	GRANDE RETRAITE	FLACQ	1	Jan	2.453	0.568	8.389	11
DENV	GRANDE RETRAITE	FLACQ	2	Feb	3.525	0.632	15.733	11
DENV	GRANDE RETRAITE	FLACQ	3	Mar	3.516	0.619	16.79	11
DENV	GRANDE RETRAITE	FLACQ	4	Apr	3.433	0.555	17.691	11
DENV	GRANDE RETRAITE	FLACQ	5	May	0.374	0.061	0.927	11
DENV	GRANDE RETRAITE	FLACQ	6	Jun	0.054	0.005	0.354	11
DENV	GRANDE RETRAITE	FLACQ	7	Jul	0.045	0.004	0.271	11
DENV	GRANDE RETRAITE	FLACQ	8	Aug	0.021	0.001	0.245	11
DENV	GRANDE RETRAITE	FLACQ	9	Sep	0.019	0.001	0.242	11
DENV	GRANDE RETRAITE	FLACQ	10	Oct	0.051	0.004	0.384	11
DENV	GRANDE RETRAITE	FLACQ	11	Nov	0.224	0.033	0.755	10
DENV	GRANDE RETRAITE	FLACQ	12	Dec	0.708	0.132	1.671	10
DENV	LALLMATIE	FLACQ	1	Jan	1.921	0.162	5.541	11
DENV	LALLMATIE	FLACQ	2	Feb	2.196	0.162	9.05	11
DENV	LALLMATIE	FLACQ	3	Mar	2.124	0.156	8.618	11
DENV	LALLMATIE	FLACQ	4	Apr	2.194	0.158	11.677	11
DENV	LALLMATIE	FLACQ	5	May	0.334	0.024	0.87	11
DENV	LALLMATIE	FLACQ	6	Jun	0.08	0.004	0.357	11
DENV	LALLMATIE	FLACQ	7	Jul	0.066	0.004	0.275	11
DENV	LALLMATIE	FLACQ	8	Aug	0.039	0.001	0.251	11
DENV	LALLMATIE	FLACQ	9	Sep	0.034	0.001	0.234	11
DENV	LALLMATIE	FLACQ	10	Oct	0.068	0.003	0.399	11
DENV	LALLMATIE	FLACQ	11	Nov	0.241	0.019	0.771	10
DENV	LALLMATIE	FLACQ	12	Dec	0.665	0.057	1.647	10
DENV	LAVENTURE	FLACQ	1	Jan	2.092	0.34	8.031	11
DENV	LAVENTURE	FLACQ	2	Feb	2.703	0.347	15.686	11
DENV	LAVENTURE	FLACQ	3	Mar	2.809	0.347	16.638	11
DENV	LAVENTURE	FLACQ	4	Apr	2.685	0.317	17.16	11
DENV	LAVENTURE	FLACQ	5	May	0.353	0.064	0.988	11
DENV	LAVENTURE	FLACQ	6	Jun	0.07	0.007	0.428	11
DENV	LAVENTURE	FLACQ	7	Jul	0.057	0.005	0.324	11
DENV	LAVENTURE	FLACQ	8	Aug	0.031	0.002	0.296	11
DENV	LAVENTURE	FLACQ	9	Sep	0.029	0.002	0.292	11
DENV	LAVENTURE	FLACQ	10	Oct	0.071	0.006	0.484	11
DENV	LAVENTURE	FLACQ	11	Nov	0.247	0.04	0.879	10
DENV	LAVENTURE	FLACQ	12	Dec	0.674	0.14	1.805	10
DENV	MARE LA CHAUX	FLACQ	1	Jan	2.277	0.518	7.785	11
DENV	MARE LA CHAUX	FLACQ	2	Feb	2.834	0.511	11.834	11
DENV	MARE LA CHAUX	FLACQ	3	Mar	2.759	0.489	12.816	11
DENV	MARE LA CHAUX	FLACQ	4	Apr	2.598	0.434	12.813	11
DENV	MARE LA CHAUX	FLACQ	5	May	0.398	0.095	0.934	11
DENV	MARE LA CHAUX	FLACQ	6	Jun	0.074	0.009	0.388	11
DENV	MARE LA CHAUX	FLACQ	7	Jul	0.065	0.008	0.296	11
DENV	MARE LA CHAUX	FLACQ	8	Aug	0.038	0.003	0.266	11
DENV	MARE LA CHAUX	FLACQ	9	Sep	0.032	0.002	0.274	11
DENV	MARE LA CHAUX	FLACQ	10	Oct	0.071	0.006	0.444	11
DENV	MARE LA CHAUX	FLACQ	11	Nov	0.272	0.056	0.78	10
DENV	MARE LA CHAUX	FLACQ	12	Dec	0.761	0.204	1.724	10
DENV	MEDINE CAMP DE MASQUE	FLACQ	1	Jan	1.787	0.215	6.69	11
DENV	MEDINE CAMP DE MASQUE	FLACQ	2	Feb	2.145	0.269	11.102	11
DENV	MEDINE CAMP DE MASQUE	FLACQ	3	Mar	2.081	0.26	10.727	11
DENV	MEDINE CAMP DE MASQUE	FLACQ	4	Apr	2.541	0.294	16.858	11
DENV	MEDINE CAMP DE MASQUE	FLACQ	5	May	0.274	0.023	0.722	11
DENV	MEDINE CAMP DE MASQUE	FLACQ	6	Jun	0.057	0.003	0.371	11
DENV	MEDINE CAMP DE MASQUE	FLACQ	7	Jul	0.048	0.003	0.279	11
DENV	MEDINE CAMP DE MASQUE	FLACQ	8	Aug	0.027	0.001	0.255	11
DENV	MEDINE CAMP DE MASQUE	FLACQ	9	Sep	0.025	0.001	0.267	11
DENV	MEDINE CAMP DE MASQUE	FLACQ	10	Oct	0.047	0.002	0.447	11
DENV	MEDINE CAMP DE MASQUE	FLACQ	11	Nov	0.185	0.015	0.719	10
DENV	MEDINE CAMP DE MASQUE	FLACQ	12	Dec	0.567	0.055	1.414	10
DENV	OLIVIA	FLACQ	1	Jan	1.821	0.143	8.513	11
DENV	OLIVIA	FLACQ	2	Feb	2.044	0.139	11.216	11
DENV	OLIVIA	FLACQ	3	Mar	2.019	0.131	12.614	11
DENV	OLIVIA	FLACQ	4	Apr	1.962	0.115	13.575	11
DENV	OLIVIA	FLACQ	5	May	0.344	0.026	0.934	11
DENV	OLIVIA	FLACQ	6	Jun	0.083	0.005	0.417	11
DENV	OLIVIA	FLACQ	7	Jul	0.074	0.004	0.33	11
DENV	OLIVIA	FLACQ	8	Aug	0.045	0.002	0.277	11
DENV	OLIVIA	FLACQ	9	Sep	0.03	0.001	0.283	11
DENV	OLIVIA	FLACQ	10	Oct	0.061	0.003	0.453	11
DENV	OLIVIA	FLACQ	11	Nov	0.259	0.022	0.859	10
DENV	OLIVIA	FLACQ	12	Dec	0.738	0.065	1.838	10
DENV	POSTE DE FLACQ	FLACQ	1	Jan	2.206	0.287	7.634	11
DENV	POSTE DE FLACQ	FLACQ	2	Feb	3.045	0.337	13.628	11
DENV	POSTE DE FLACQ	FLACQ	3	Mar	3.071	0.333	14.325	11
DENV	POSTE DE FLACQ	FLACQ	4	Apr	2.984	0.293	14.812	11
DENV	POSTE DE FLACQ	FLACQ	5	May	0.346	0.052	0.99	11
DENV	POSTE DE FLACQ	FLACQ	6	Jun	0.064	0.006	0.444	11
DENV	POSTE DE FLACQ	FLACQ	7	Jul	0.053	0.005	0.339	11
DENV	POSTE DE FLACQ	FLACQ	8	Aug	0.028	0.002	0.307	11
DENV	POSTE DE FLACQ	FLACQ	9	Sep	0.025	0.002	0.297	11
DENV	POSTE DE FLACQ	FLACQ	10	Oct	0.062	0.006	0.487	11
DENV	POSTE DE FLACQ	FLACQ	11	Nov	0.24	0.036	0.887	10
DENV	POSTE DE FLACQ	FLACQ	12	Dec	0.679	0.113	1.78	10
DENV	QUATRE COCOS	FLACQ	1	Jan	2.271	0.328	8.895	11
DENV	QUATRE COCOS	FLACQ	2	Feb	2.442	0.354	11.512	11
DENV	QUATRE COCOS	FLACQ	3	Mar	2.405	0.339	12.882	11
DENV	QUATRE COCOS	FLACQ	4	Apr	2.225	0.309	11.79	11
DENV	QUATRE COCOS	FLACQ	5	May	0.413	0.072	1.024	11
DENV	QUATRE COCOS	FLACQ	6	Jun	0.082	0.006	0.529	11
DENV	QUATRE COCOS	FLACQ	7	Jul	0.073	0.005	0.413	11
DENV	QUATRE COCOS	FLACQ	8	Aug	0.045	0.002	0.366	11
DENV	QUATRE COCOS	FLACQ	9	Sep	0.039	0.002	0.375	11
DENV	QUATRE COCOS	FLACQ	10	Oct	0.087	0.006	0.603	11
DENV	QUATRE COCOS	FLACQ	11	Nov	0.293	0.039	0.942	10
DENV	QUATRE COCOS	FLACQ	12	Dec	0.791	0.156	1.909	10
DENV	QUATRE SOEURS	FLACQ	1	Jan	1.821	0.143	8.513	11
DENV	QUATRE SOEURS	FLACQ	2	Feb	2.044	0.139	11.216	11
DENV	QUATRE SOEURS	FLACQ	3	Mar	2.019	0.131	12.614	11
DENV	QUATRE SOEURS	FLACQ	4	Apr	1.962	0.115	13.575	11
DENV	QUATRE SOEURS	FLACQ	5	May	0.344	0.026	0.934	11
DENV	QUATRE SOEURS	FLACQ	6	Jun	0.083	0.005	0.417	11
DENV	QUATRE SOEURS	FLACQ	7	Jul	0.074	0.004	0.33	11
DENV	QUATRE SOEURS	FLACQ	8	Aug	0.045	0.002	0.277	11
DENV	QUATRE SOEURS	FLACQ	9	Sep	0.03	0.001	0.283	11
DENV	QUATRE SOEURS	FLACQ	10	Oct	0.061	0.003	0.453	11
DENV	QUATRE SOEURS	FLACQ	11	Nov	0.259	0.022	0.859	10
DENV	QUATRE SOEURS	FLACQ	12	Dec	0.738	0.065	1.838	10
DENV	QUEEN VICTORIA	FLACQ	1	Jan	2.093	0.406	7.89	11
DENV	QUEEN VICTORIA	FLACQ	2	Feb	2.622	0.402	13.189	11
DENV	QUEEN VICTORIA	FLACQ	3	Mar	2.481	0.389	13.93	11
DENV	QUEEN VICTORIA	FLACQ	4	Apr	2.35	0.358	14.449	11
DENV	QUEEN VICTORIA	FLACQ	5	May	0.392	0.063	0.884	11
DENV	QUEEN VICTORIA	FLACQ	6	Jun	0.082	0.005	0.427	11
DENV	QUEEN VICTORIA	FLACQ	7	Jul	0.07	0.004	0.326	11
DENV	QUEEN VICTORIA	FLACQ	8	Aug	0.041	0.001	0.295	11
DENV	QUEEN VICTORIA	FLACQ	9	Sep	0.033	0.001	0.308	11
DENV	QUEEN VICTORIA	FLACQ	10	Oct	0.077	0.003	0.503	11
DENV	QUEEN VICTORIA	FLACQ	11	Nov	0.269	0.037	0.809	10
DENV	QUEEN VICTORIA	FLACQ	12	Dec	0.749	0.137	1.708	10
DENV	SAINT JULIEN	FLACQ	1	Jan	2.224	0.201	6.712	11
DENV	SAINT JULIEN	FLACQ	2	Feb	2.776	0.181	11.661	11
DENV	SAINT JULIEN	FLACQ	3	Mar	2.655	0.188	10.996	11
DENV	SAINT JULIEN	FLACQ	4	Apr	2.843	0.16	14.832	11
DENV	SAINT JULIEN	FLACQ	5	May	0.331	0.058	0.873	11
DENV	SAINT JULIEN	FLACQ	6	Jun	0.058	0.006	0.414	11
DENV	SAINT JULIEN	FLACQ	7	Jul	0.049	0.005	0.316	11
DENV	SAINT JULIEN	FLACQ	8	Aug	0.027	0.002	0.288	11
DENV	SAINT JULIEN	FLACQ	9	Sep	0.024	0.001	0.294	11
DENV	SAINT JULIEN	FLACQ	10	Oct	0.049	0.003	0.479	11
DENV	SAINT JULIEN	FLACQ	11	Nov	0.207	0.038	0.817	10
DENV	SAINT JULIEN	FLACQ	12	Dec	0.655	0.111	1.642	10
DENV	SAINT JULIEN D'HOTMAN	FLACQ	1	Jan	1.669	0.105	5.87	11
DENV	SAINT JULIEN D'HOTMAN	FLACQ	2	Feb	2.083	0.112	10.174	11
DENV	SAINT JULIEN D'HOTMAN	FLACQ	3	Mar	2.013	0.107	9.792	11
DENV	SAINT JULIEN D'HOTMAN	FLACQ	4	Apr	2.452	0.115	15.304	11
DENV	SAINT JULIEN D'HOTMAN	FLACQ	5	May	0.245	0.015	0.726	11
DENV	SAINT JULIEN D'HOTMAN	FLACQ	6	Jun	0.046	0.002	0.33	11
DENV	SAINT JULIEN D'HOTMAN	FLACQ	7	Jul	0.038	0.002	0.251	11
DENV	SAINT JULIEN D'HOTMAN	FLACQ	8	Aug	0.021	0.001	0.231	11
DENV	SAINT JULIEN D'HOTMAN	FLACQ	9	Sep	0.019	0.001	0.241	11
DENV	SAINT JULIEN D'HOTMAN	FLACQ	10	Oct	0.038	0.001	0.423	11
DENV	SAINT JULIEN D'HOTMAN	FLACQ	11	Nov	0.155	0.01	0.654	10
DENV	SAINT JULIEN D'HOTMAN	FLACQ	12	Dec	0.519	0.035	1.386	10
DENV	SEBASTOPOL	FLACQ	1	Jan	2.281	0.31	7.705	11
DENV	SEBASTOPOL	FLACQ	2	Feb	2.552	0.318	10.775	11
DENV	SEBASTOPOL	FLACQ	3	Mar	2.508	0.299	11.893	11
DENV	SEBASTOPOL	FLACQ	4	Apr	2.452	0.264	12.732	11
DENV	SEBASTOPOL	FLACQ	5	May	0.362	0.053	0.904	11
DENV	SEBASTOPOL	FLACQ	6	Jun	0.076	0.007	0.412	11
DENV	SEBASTOPOL	FLACQ	7	Jul	0.068	0.007	0.318	11
DENV	SEBASTOPOL	FLACQ	8	Aug	0.041	0.003	0.271	11
DENV	SEBASTOPOL	FLACQ	9	Sep	0.027	0.001	0.256	11
DENV	SEBASTOPOL	FLACQ	10	Oct	0.053	0.003	0.432	11
DENV	SEBASTOPOL	FLACQ	11	Nov	0.252	0.037	0.839	10
DENV	SEBASTOPOL	FLACQ	12	Dec	0.765	0.129	1.786	10
DENV	TROU D'EAU DOUCE	FLACQ	1	Jan	2.607	0.391	9.649	11
DENV	TROU D'EAU DOUCE	FLACQ	2	Feb	2.655	0.393	12.269	11
DENV	TROU D'EAU DOUCE	FLACQ	3	Mar	2.752	0.371	12.684	11
DENV	TROU D'EAU DOUCE	FLACQ	4	Apr	2.498	0.346	11.071	11
DENV	TROU D'EAU DOUCE	FLACQ	5	May	0.444	0.073	1.065	11
DENV	TROU D'EAU DOUCE	FLACQ	6	Jun	0.072	0.007	0.551	11
DENV	TROU D'EAU DOUCE	FLACQ	7	Jul	0.065	0.007	0.431	11
DENV	TROU D'EAU DOUCE	FLACQ	8	Aug	0.038	0.003	0.372	11
DENV	TROU D'EAU DOUCE	FLACQ	9	Sep	0.034	0.002	0.393	11
DENV	TROU D'EAU DOUCE	FLACQ	10	Oct	0.076	0.007	0.633	11
DENV	TROU D'EAU DOUCE	FLACQ	11	Nov	0.296	0.051	1.026	10
DENV	TROU D'EAU DOUCE	FLACQ	12	Dec	0.856	0.159	1.943	10
DENV	BAMBOUS VIRIEUX	GRAND PORT	1	Jan	1.886	0.372	8.173	11
DENV	BAMBOUS VIRIEUX	GRAND PORT	2	Feb	2.102	0.358	11.318	11
DENV	BAMBOUS VIRIEUX	GRAND PORT	3	Mar	2.049	0.363	12.463	11
DENV	BAMBOUS VIRIEUX	GRAND PORT	4	Apr	2.011	0.319	13.097	11
DENV	BAMBOUS VIRIEUX	GRAND PORT	5	May	0.354	0.065	0.877	11
DENV	BAMBOUS VIRIEUX	GRAND PORT	6	Jun	0.088	0.009	0.436	11
DENV	BAMBOUS VIRIEUX	GRAND PORT	7	Jul	0.077	0.008	0.334	11
DENV	BAMBOUS VIRIEUX	GRAND PORT	8	Aug	0.046	0.004	0.295	11
DENV	BAMBOUS VIRIEUX	GRAND PORT	9	Sep	0.031	0.002	0.332	11
DENV	BAMBOUS VIRIEUX	GRAND PORT	10	Oct	0.063	0.004	0.533	11
DENV	BAMBOUS VIRIEUX	GRAND PORT	11	Nov	0.268	0.043	0.843	10
DENV	BAMBOUS VIRIEUX	GRAND PORT	12	Dec	0.759	0.154	1.769	10
DENV	BANANES	GRAND PORT	1	Jan	1.471	0.161	5.471	11
DENV	BANANES	GRAND PORT	2	Feb	1.905	0.19	9.784	11
DENV	BANANES	GRAND PORT	3	Mar	1.784	0.181	8.862	11
DENV	BANANES	GRAND PORT	4	Apr	2.044	0.186	13.38	11
DENV	BANANES	GRAND PORT	5	May	0.322	0.029	0.815	11
DENV	BANANES	GRAND PORT	6	Jun	0.062	0.003	0.341	11
DENV	BANANES	GRAND PORT	7	Jul	0.058	0.003	0.27	11
DENV	BANANES	GRAND PORT	8	Aug	0.038	0.002	0.236	11
DENV	BANANES	GRAND PORT	9	Sep	0.025	0.001	0.222	11
DENV	BANANES	GRAND PORT	10	Oct	0.043	0.002	0.374	11
DENV	BANANES	GRAND PORT	11	Nov	0.175	0.013	0.658	10
DENV	BANANES	GRAND PORT	12	Dec	0.551	0.051	1.413	10
DENV	BEAU VALLON	GRAND PORT	1	Jan	2.321	0.48	7.228	11
DENV	BEAU VALLON	GRAND PORT	2	Feb	2.444	0.479	10.205	11
DENV	BEAU VALLON	GRAND PORT	3	Mar	2.478	0.477	10.579	11
DENV	BEAU VALLON	GRAND PORT	4	Apr	2.55	0.447	11.063	11
DENV	BEAU VALLON	GRAND PORT	5	May	0.374	0.085	0.91	11
DENV	BEAU VALLON	GRAND PORT	6	Jun	0.105	0.017	0.426	11
DENV	BEAU VALLON	GRAND PORT	7	Jul	0.086	0.015	0.326	11
DENV	BEAU VALLON	GRAND PORT	8	Aug	0.063	0.007	0.276	11
DENV	BEAU VALLON	GRAND PORT	9	Sep	0.034	0.002	0.252	11
DENV	BEAU VALLON	GRAND PORT	10	Oct	0.069	0.006	0.421	11
DENV	BEAU VALLON	GRAND PORT	11	Nov	0.299	0.067	0.859	10
DENV	BEAU VALLON	GRAND PORT	12	Dec	0.903	0.226	2.054	10
DENV	BOIS DES AMOURETTES	GRAND PORT	1	Jan	2.194	0.244	9.317	11
DENV	BOIS DES AMOURETTES	GRAND PORT	2	Feb	2.38	0.251	12.751	11
DENV	BOIS DES AMOURETTES	GRAND PORT	3	Mar	2.466	0.242	13.53	11
DENV	BOIS DES AMOURETTES	GRAND PORT	4	Apr	2.489	0.223	14.558	11
DENV	BOIS DES AMOURETTES	GRAND PORT	5	May	0.363	0.06	0.918	11
DENV	BOIS DES AMOURETTES	GRAND PORT	6	Jun	0.079	0.01	0.449	11
DENV	BOIS DES AMOURETTES	GRAND PORT	7	Jul	0.071	0.01	0.341	11
DENV	BOIS DES AMOURETTES	GRAND PORT	8	Aug	0.044	0.005	0.297	11
DENV	BOIS DES AMOURETTES	GRAND PORT	9	Sep	0.026	0.002	0.296	11
DENV	BOIS DES AMOURETTES	GRAND PORT	10	Oct	0.052	0.004	0.474	11
DENV	BOIS DES AMOURETTES	GRAND PORT	11	Nov	0.272	0.044	0.869	10
DENV	BOIS DES AMOURETTES	GRAND PORT	12	Dec	0.819	0.148	2.032	10
DENV	CAMP CAROL	GRAND PORT	1	Jan	1.882	0.216	6.402	11
DENV	CAMP CAROL	GRAND PORT	2	Feb	2.985	0.258	13.46	11
DENV	CAMP CAROL	GRAND PORT	3	Mar	2.353	0.224	9.708	11
DENV	CAMP CAROL	GRAND PORT	4	Apr	2.718	0.22	14.843	11
DENV	CAMP CAROL	GRAND PORT	5	May	0.347	0.043	0.94	11
DENV	CAMP CAROL	GRAND PORT	6	Jun	0.053	0.005	0.408	11
DENV	CAMP CAROL	GRAND PORT	7	Jul	0.051	0.005	0.345	11
DENV	CAMP CAROL	GRAND PORT	8	Aug	0.037	0.003	0.293	11
DENV	CAMP CAROL	GRAND PORT	9	Sep	0.03	0.002	0.298	11
DENV	CAMP CAROL	GRAND PORT	10	Oct	0.054	0.004	0.491	11
DENV	CAMP CAROL	GRAND PORT	11	Nov	0.233	0.03	0.826	10
DENV	CAMP CAROL	GRAND PORT	12	Dec	0.707	0.102	1.763	10
DENV	CLUNY	GRAND PORT	1	Jan	1.533	0.112	5.526	11
DENV	CLUNY	GRAND PORT	2	Feb	1.961	0.135	10.466	11
DENV	CLUNY	GRAND PORT	3	Mar	1.876	0.123	9.14	11
DENV	CLUNY	GRAND PORT	4	Apr	2.114	0.135	14.425	11
DENV	CLUNY	GRAND PORT	5	May	0.323	0.019	0.842	11
DENV	CLUNY	GRAND PORT	6	Jun	0.063	0.004	0.327	11
DENV	CLUNY	GRAND PORT	7	Jul	0.058	0.003	0.275	11
DENV	CLUNY	GRAND PORT	8	Aug	0.04	0.002	0.234	11
DENV	CLUNY	GRAND PORT	9	Sep	0.025	0.001	0.213	11
DENV	CLUNY	GRAND PORT	10	Oct	0.044	0.002	0.357	11
DENV	CLUNY	GRAND PORT	11	Nov	0.176	0.012	0.673	10
DENV	CLUNY	GRAND PORT	12	Dec	0.569	0.04	1.453	10
DENV	GRAND BEL AIR	GRAND PORT	1	Jan	2.321	0.48	7.228	11
DENV	GRAND BEL AIR	GRAND PORT	2	Feb	2.444	0.479	10.205	11
DENV	GRAND BEL AIR	GRAND PORT	3	Mar	2.478	0.477	10.579	11
DENV	GRAND BEL AIR	GRAND PORT	4	Apr	2.55	0.447	11.063	11
DENV	GRAND BEL AIR	GRAND PORT	5	May	0.374	0.085	0.91	11
DENV	GRAND BEL AIR	GRAND PORT	6	Jun	0.105	0.017	0.426	11
DENV	GRAND BEL AIR	GRAND PORT	7	Jul	0.086	0.015	0.326	11
DENV	GRAND BEL AIR	GRAND PORT	8	Aug	0.063	0.007	0.276	11
DENV	GRAND BEL AIR	GRAND PORT	9	Sep	0.034	0.002	0.252	11
DENV	GRAND BEL AIR	GRAND PORT	10	Oct	0.069	0.006	0.421	11
DENV	GRAND BEL AIR	GRAND PORT	11	Nov	0.299	0.067	0.859	10
DENV	GRAND BEL AIR	GRAND PORT	12	Dec	0.903	0.226	2.054	10
DENV	GRAND SABLE	GRAND PORT	1	Jan	1.821	0.143	8.513	11
DENV	GRAND SABLE	GRAND PORT	2	Feb	2.044	0.139	11.216	11
DENV	GRAND SABLE	GRAND PORT	3	Mar	2.019	0.131	12.614	11
DENV	GRAND SABLE	GRAND PORT	4	Apr	1.962	0.115	13.575	11
DENV	GRAND SABLE	GRAND PORT	5	May	0.344	0.026	0.934	11
DENV	GRAND SABLE	GRAND PORT	6	Jun	0.083	0.005	0.417	11
DENV	GRAND SABLE	GRAND PORT	7	Jul	0.074	0.004	0.33	11
DENV	GRAND SABLE	GRAND PORT	8	Aug	0.045	0.002	0.277	11
DENV	GRAND SABLE	GRAND PORT	9	Sep	0.03	0.001	0.283	11
DENV	GRAND SABLE	GRAND PORT	10	Oct	0.061	0.003	0.453	11
DENV	GRAND SABLE	GRAND PORT	11	Nov	0.259	0.022	0.859	10
DENV	GRAND SABLE	GRAND PORT	12	Dec	0.738	0.065	1.838	10
DENV	MAHEBOURG	GRAND PORT	1	Jan	2.321	0.48	7.228	11
DENV	MAHEBOURG	GRAND PORT	2	Feb	2.444	0.479	10.205	11
DENV	MAHEBOURG	GRAND PORT	3	Mar	2.478	0.477	10.579	11
DENV	MAHEBOURG	GRAND PORT	4	Apr	2.55	0.447	11.063	11
DENV	MAHEBOURG	GRAND PORT	5	May	0.374	0.085	0.91	11
DENV	MAHEBOURG	GRAND PORT	6	Jun	0.105	0.017	0.426	11
DENV	MAHEBOURG	GRAND PORT	7	Jul	0.086	0.015	0.326	11
DENV	MAHEBOURG	GRAND PORT	8	Aug	0.063	0.007	0.276	11
DENV	MAHEBOURG	GRAND PORT	9	Sep	0.034	0.002	0.252	11
DENV	MAHEBOURG	GRAND PORT	10	Oct	0.069	0.006	0.421	11
DENV	MAHEBOURG	GRAND PORT	11	Nov	0.299	0.067	0.859	10
DENV	MAHEBOURG	GRAND PORT	12	Dec	0.903	0.226	2.054	10
DENV	MARE D'ALBERT	GRAND PORT	1	Jan	1.533	0.112	5.526	11
DENV	MARE D'ALBERT	GRAND PORT	2	Feb	1.961	0.135	10.466	11
DENV	MARE D'ALBERT	GRAND PORT	3	Mar	1.876	0.123	9.14	11
DENV	MARE D'ALBERT	GRAND PORT	4	Apr	2.114	0.135	14.425	11
DENV	MARE D'ALBERT	GRAND PORT	5	May	0.323	0.019	0.842	11
DENV	MARE D'ALBERT	GRAND PORT	6	Jun	0.063	0.004	0.327	11
DENV	MARE D'ALBERT	GRAND PORT	7	Jul	0.058	0.003	0.275	11
DENV	MARE D'ALBERT	GRAND PORT	8	Aug	0.04	0.002	0.234	11
DENV	MARE D'ALBERT	GRAND PORT	9	Sep	0.025	0.001	0.213	11
DENV	MARE D'ALBERT	GRAND PORT	10	Oct	0.044	0.002	0.357	11
DENV	MARE D'ALBERT	GRAND PORT	11	Nov	0.176	0.012	0.673	10
DENV	MARE D'ALBERT	GRAND PORT	12	Dec	0.569	0.04	1.453	10
DENV	MARE TABAC	GRAND PORT	1	Jan	1.827	0.229	6.374	11
DENV	MARE TABAC	GRAND PORT	2	Feb	2.671	0.249	12.803	11
DENV	MARE TABAC	GRAND PORT	3	Mar	2.271	0.232	9.59	11
DENV	MARE TABAC	GRAND PORT	4	Apr	2.56	0.22	14.015	11
DENV	MARE TABAC	GRAND PORT	5	May	0.387	0.066	0.845	11
DENV	MARE TABAC	GRAND PORT	6	Jun	0.069	0.008	0.391	11
DENV	MARE TABAC	GRAND PORT	7	Jul	0.066	0.009	0.317	11
DENV	MARE TABAC	GRAND PORT	8	Aug	0.045	0.005	0.273	11
DENV	MARE TABAC	GRAND PORT	9	Sep	0.034	0.003	0.272	11
DENV	MARE TABAC	GRAND PORT	10	Oct	0.06	0.006	0.445	11
DENV	MARE TABAC	GRAND PORT	11	Nov	0.237	0.045	0.762	10
DENV	MARE TABAC	GRAND PORT	12	Dec	0.746	0.142	1.596	10
DENV	NEW GROVE	GRAND PORT	1	Jan	1.533	0.112	5.526	11
DENV	NEW GROVE	GRAND PORT	2	Feb	1.961	0.135	10.466	11
DENV	NEW GROVE	GRAND PORT	3	Mar	1.876	0.123	9.14	11
DENV	NEW GROVE	GRAND PORT	4	Apr	2.114	0.135	14.425	11
DENV	NEW GROVE	GRAND PORT	5	May	0.323	0.019	0.842	11
DENV	NEW GROVE	GRAND PORT	6	Jun	0.063	0.004	0.327	11
DENV	NEW GROVE	GRAND PORT	7	Jul	0.058	0.003	0.275	11
DENV	NEW GROVE	GRAND PORT	8	Aug	0.04	0.002	0.234	11
DENV	NEW GROVE	GRAND PORT	9	Sep	0.025	0.001	0.213	11
DENV	NEW GROVE	GRAND PORT	10	Oct	0.044	0.002	0.357	11
DENV	NEW GROVE	GRAND PORT	11	Nov	0.176	0.012	0.673	10
DENV	NEW GROVE	GRAND PORT	12	Dec	0.569	0.04	1.453	10
DENV	NOUVELLE FRANCE	GRAND PORT	1	Jan	1.631	0.295	5.045	11
DENV	NOUVELLE FRANCE	GRAND PORT	2	Feb	2.228	0.313	9.289	11
DENV	NOUVELLE FRANCE	GRAND PORT	3	Mar	2.106	0.299	8.24	11
DENV	NOUVELLE FRANCE	GRAND PORT	4	Apr	2.633	0.317	13.81	11
DENV	NOUVELLE FRANCE	GRAND PORT	5	May	0.35	0.048	0.86	11
DENV	NOUVELLE FRANCE	GRAND PORT	6	Jun	0.076	0.006	0.352	11
DENV	NOUVELLE FRANCE	GRAND PORT	7	Jul	0.069	0.006	0.276	11
DENV	NOUVELLE FRANCE	GRAND PORT	8	Aug	0.049	0.003	0.244	11
DENV	NOUVELLE FRANCE	GRAND PORT	9	Sep	0.03	0.002	0.244	11
DENV	NOUVELLE FRANCE	GRAND PORT	10	Oct	0.053	0.003	0.406	11
DENV	NOUVELLE FRANCE	GRAND PORT	11	Nov	0.197	0.023	0.678	10
DENV	NOUVELLE FRANCE	GRAND PORT	12	Dec	0.594	0.092	1.462	10
DENV	OLD GRAND PORT	GRAND PORT	1	Jan	2.152	0.47	8.701	11
DENV	OLD GRAND PORT	GRAND PORT	2	Feb	2.444	0.457	12.392	11
DENV	OLD GRAND PORT	GRAND PORT	3	Mar	2.493	0.451	12.575	11
DENV	OLD GRAND PORT	GRAND PORT	4	Apr	2.511	0.405	14.365	11
DENV	OLD GRAND PORT	GRAND PORT	5	May	0.349	0.09	0.868	11
DENV	OLD GRAND PORT	GRAND PORT	6	Jun	0.09	0.012	0.38	11
DENV	OLD GRAND PORT	GRAND PORT	7	Jul	0.08	0.011	0.288	11
DENV	OLD GRAND PORT	GRAND PORT	8	Aug	0.05	0.005	0.252	11
DENV	OLD GRAND PORT	GRAND PORT	9	Sep	0.031	0.002	0.239	11
DENV	OLD GRAND PORT	GRAND PORT	10	Oct	0.059	0.004	0.397	11
DENV	OLD GRAND PORT	GRAND PORT	11	Nov	0.27	0.06	0.756	10
DENV	OLD GRAND PORT	GRAND PORT	12	Dec	0.774	0.219	1.811	10
DENV	PETIT BEL AIR	GRAND PORT	1	Jan	2.321	0.48	7.228	11
DENV	PETIT BEL AIR	GRAND PORT	2	Feb	2.444	0.479	10.205	11
DENV	PETIT BEL AIR	GRAND PORT	3	Mar	2.478	0.477	10.579	11
DENV	PETIT BEL AIR	GRAND PORT	4	Apr	2.55	0.447	11.063	11
DENV	PETIT BEL AIR	GRAND PORT	5	May	0.374	0.085	0.91	11
DENV	PETIT BEL AIR	GRAND PORT	6	Jun	0.105	0.017	0.426	11
DENV	PETIT BEL AIR	GRAND PORT	7	Jul	0.086	0.015	0.326	11
DENV	PETIT BEL AIR	GRAND PORT	8	Aug	0.063	0.007	0.276	11
DENV	PETIT BEL AIR	GRAND PORT	9	Sep	0.034	0.002	0.252	11
DENV	PETIT BEL AIR	GRAND PORT	10	Oct	0.069	0.006	0.421	11
DENV	PETIT BEL AIR	GRAND PORT	11	Nov	0.299	0.067	0.859	10
DENV	PETIT BEL AIR	GRAND PORT	12	Dec	0.903	0.226	2.054	10
DENV	PLAINE MAGNIEN	GRAND PORT	1	Jan	1.832	0.295	5.837	11
DENV	PLAINE MAGNIEN	GRAND PORT	2	Feb	2.313	0.336	11.902	11
DENV	PLAINE MAGNIEN	GRAND PORT	3	Mar	2.134	0.3	9.397	11
DENV	PLAINE MAGNIEN	GRAND PORT	4	Apr	2.336	0.299	14.679	11
DENV	PLAINE MAGNIEN	GRAND PORT	5	May	0.331	0.039	0.866	11
DENV	PLAINE MAGNIEN	GRAND PORT	6	Jun	0.066	0.006	0.387	11
DENV	PLAINE MAGNIEN	GRAND PORT	7	Jul	0.06	0.005	0.309	11
DENV	PLAINE MAGNIEN	GRAND PORT	8	Aug	0.042	0.003	0.266	11
DENV	PLAINE MAGNIEN	GRAND PORT	9	Sep	0.025	0.001	0.264	11
DENV	PLAINE MAGNIEN	GRAND PORT	10	Oct	0.04	0.002	0.435	11
DENV	PLAINE MAGNIEN	GRAND PORT	11	Nov	0.192	0.021	0.754	10
DENV	PLAINE MAGNIEN	GRAND PORT	12	Dec	0.649	0.09	1.614	10
DENV	RIVIERE DES CREOLES	GRAND PORT	1	Jan	2.321	0.48	7.228	11
DENV	RIVIERE DES CREOLES	GRAND PORT	2	Feb	2.444	0.479	10.205	11
DENV	RIVIERE DES CREOLES	GRAND PORT	3	Mar	2.478	0.477	10.579	11
DENV	RIVIERE DES CREOLES	GRAND PORT	4	Apr	2.55	0.447	11.063	11
DENV	RIVIERE DES CREOLES	GRAND PORT	5	May	0.374	0.085	0.91	11
DENV	RIVIERE DES CREOLES	GRAND PORT	6	Jun	0.105	0.017	0.426	11
DENV	RIVIERE DES CREOLES	GRAND PORT	7	Jul	0.086	0.015	0.326	11
DENV	RIVIERE DES CREOLES	GRAND PORT	8	Aug	0.063	0.007	0.276	11
DENV	RIVIERE DES CREOLES	GRAND PORT	9	Sep	0.034	0.002	0.252	11
DENV	RIVIERE DES CREOLES	GRAND PORT	10	Oct	0.069	0.006	0.421	11
DENV	RIVIERE DES CREOLES	GRAND PORT	11	Nov	0.299	0.067	0.859	10
DENV	RIVIERE DES CREOLES	GRAND PORT	12	Dec	0.903	0.226	2.054	10
DENV	RIVIERE DU POSTE	GRAND PORT	1	Jan	1.524	0.193	5.545	11
DENV	RIVIERE DU POSTE	GRAND PORT	2	Feb	1.935	0.233	10.497	11
DENV	RIVIERE DU POSTE	GRAND PORT	3	Mar	1.796	0.219	9.095	11
DENV	RIVIERE DU POSTE	GRAND PORT	4	Apr	1.972	0.227	13.781	11
DENV	RIVIERE DU POSTE	GRAND PORT	5	May	0.33	0.026	0.8	11
DENV	RIVIERE DU POSTE	GRAND PORT	6	Jun	0.077	0.004	0.353	11
DENV	RIVIERE DU POSTE	GRAND PORT	7	Jul	0.07	0.004	0.282	11
DENV	RIVIERE DU POSTE	GRAND PORT	8	Aug	0.05	0.003	0.25	11
DENV	RIVIERE DU POSTE	GRAND PORT	9	Sep	0.033	0.001	0.23	11
DENV	RIVIERE DU POSTE	GRAND PORT	10	Oct	0.057	0.003	0.385	11
DENV	RIVIERE DU POSTE	GRAND PORT	11	Nov	0.214	0.012	0.687	10
DENV	RIVIERE DU POSTE	GRAND PORT	12	Dec	0.595	0.05	1.393	10
DENV	ROSE BELLE	GRAND PORT	1	Jan	1.533	0.112	5.526	11
DENV	ROSE BELLE	GRAND PORT	2	Feb	1.961	0.135	10.466	11
DENV	ROSE BELLE	GRAND PORT	3	Mar	1.876	0.123	9.14	11
DENV	ROSE BELLE	GRAND PORT	4	Apr	2.114	0.135	14.425	11
DENV	ROSE BELLE	GRAND PORT	5	May	0.323	0.019	0.842	11
DENV	ROSE BELLE	GRAND PORT	6	Jun	0.063	0.004	0.327	11
DENV	ROSE BELLE	GRAND PORT	7	Jul	0.058	0.003	0.275	11
DENV	ROSE BELLE	GRAND PORT	8	Aug	0.04	0.002	0.234	11
DENV	ROSE BELLE	GRAND PORT	9	Sep	0.025	0.001	0.213	11
DENV	ROSE BELLE	GRAND PORT	10	Oct	0.044	0.002	0.357	11
DENV	ROSE BELLE	GRAND PORT	11	Nov	0.176	0.012	0.673	10
DENV	ROSE BELLE	GRAND PORT	12	Dec	0.569	0.04	1.453	10
DENV	SAINT HUBERT	GRAND PORT	1	Jan	1.777	0.421	5.617	11
DENV	SAINT HUBERT	GRAND PORT	2	Feb	2.412	0.399	10.758	11
DENV	SAINT HUBERT	GRAND PORT	3	Mar	2.234	0.407	9.507	11
DENV	SAINT HUBERT	GRAND PORT	4	Apr	2.647	0.338	15.111	11
DENV	SAINT HUBERT	GRAND PORT	5	May	0.341	0.076	0.779	11
DENV	SAINT HUBERT	GRAND PORT	6	Jun	0.067	0.007	0.335	11
DENV	SAINT HUBERT	GRAND PORT	7	Jul	0.062	0.007	0.254	11
DENV	SAINT HUBERT	GRAND PORT	8	Aug	0.039	0.003	0.226	11
DENV	SAINT HUBERT	GRAND PORT	9	Sep	0.026	0.001	0.23	11
DENV	SAINT HUBERT	GRAND PORT	10	Oct	0.042	0.002	0.386	11
DENV	SAINT HUBERT	GRAND PORT	11	Nov	0.195	0.027	0.624	10
DENV	SAINT HUBERT	GRAND PORT	12	Dec	0.613	0.136	1.365	10
DENV	TROIS BOUTIQUES	GRAND PORT	1	Jan	1.807	0.231	6.185	11
DENV	TROIS BOUTIQUES	GRAND PORT	2	Feb	2.722	0.308	12.456	11
DENV	TROIS BOUTIQUES	GRAND PORT	3	Mar	2.19	0.266	9.043	11
DENV	TROIS BOUTIQUES	GRAND PORT	4	Apr	2.443	0.263	13.129	11
DENV	TROIS BOUTIQUES	GRAND PORT	5	May	0.342	0.043	0.963	11
DENV	TROIS BOUTIQUES	GRAND PORT	6	Jun	0.066	0.006	0.468	11
DENV	TROIS BOUTIQUES	GRAND PORT	7	Jul	0.061	0.006	0.379	11
DENV	TROIS BOUTIQUES	GRAND PORT	8	Aug	0.046	0.003	0.328	11
DENV	TROIS BOUTIQUES	GRAND PORT	9	Sep	0.037	0.002	0.355	11
DENV	TROIS BOUTIQUES	GRAND PORT	10	Oct	0.066	0.005	0.565	11
DENV	TROIS BOUTIQUES	GRAND PORT	11	Nov	0.246	0.032	0.913	10
DENV	TROIS BOUTIQUES	GRAND PORT	12	Dec	0.704	0.101	1.786	10
DENV	UNION PARK	GRAND PORT	1	Jan	1.533	0.112	5.526	11
DENV	UNION PARK	GRAND PORT	2	Feb	1.961	0.135	10.466	11
DENV	UNION PARK	GRAND PORT	3	Mar	1.876	0.123	9.14	11
DENV	UNION PARK	GRAND PORT	4	Apr	2.114	0.135	14.425	11
DENV	UNION PARK	GRAND PORT	5	May	0.323	0.019	0.842	11
DENV	UNION PARK	GRAND PORT	6	Jun	0.063	0.004	0.327	11
DENV	UNION PARK	GRAND PORT	7	Jul	0.058	0.003	0.275	11
DENV	UNION PARK	GRAND PORT	8	Aug	0.04	0.002	0.234	11
DENV	UNION PARK	GRAND PORT	9	Sep	0.025	0.001	0.213	11
DENV	UNION PARK	GRAND PORT	10	Oct	0.044	0.002	0.357	11
DENV	UNION PARK	GRAND PORT	11	Nov	0.176	0.012	0.673	10
DENV	UNION PARK	GRAND PORT	12	Dec	0.569	0.04	1.453	10
DENV	CAMP THOREL	MOKA	1	Jan	1.669	0.105	5.87	11
DENV	CAMP THOREL	MOKA	2	Feb	2.083	0.112	10.174	11
DENV	CAMP THOREL	MOKA	3	Mar	2.013	0.107	9.792	11
DENV	CAMP THOREL	MOKA	4	Apr	2.452	0.115	15.304	11
DENV	CAMP THOREL	MOKA	5	May	0.245	0.015	0.726	11
DENV	CAMP THOREL	MOKA	6	Jun	0.046	0.002	0.33	11
DENV	CAMP THOREL	MOKA	7	Jul	0.038	0.002	0.251	11
DENV	CAMP THOREL	MOKA	8	Aug	0.021	0.001	0.231	11
DENV	CAMP THOREL	MOKA	9	Sep	0.019	0.001	0.241	11
DENV	CAMP THOREL	MOKA	10	Oct	0.038	0.001	0.423	11
DENV	CAMP THOREL	MOKA	11	Nov	0.155	0.01	0.654	10
DENV	CAMP THOREL	MOKA	12	Dec	0.519	0.035	1.386	10
DENV	DAGOTIERE	MOKA	1	Jan	1.951	0.439	5.611	11
DENV	DAGOTIERE	MOKA	2	Feb	2.524	0.432	9.63	11
DENV	DAGOTIERE	MOKA	3	Mar	2.462	0.447	9.424	11
DENV	DAGOTIERE	MOKA	4	Apr	3.12	0.442	15.373	11
DENV	DAGOTIERE	MOKA	5	May	0.289	0.076	0.747	11
DENV	DAGOTIERE	MOKA	6	Jun	0.06	0.006	0.332	11
DENV	DAGOTIERE	MOKA	7	Jul	0.049	0.005	0.257	11
DENV	DAGOTIERE	MOKA	8	Aug	0.027	0.002	0.218	11
DENV	DAGOTIERE	MOKA	9	Sep	0.024	0.001	0.209	11
DENV	DAGOTIERE	MOKA	10	Oct	0.043	0.003	0.357	11
DENV	DAGOTIERE	MOKA	11	Nov	0.194	0.033	0.689	10
DENV	DAGOTIERE	MOKA	12	Dec	0.593	0.175	1.443	10
DENV	DUBREUIL	MOKA	1	Jan	1.791	0.36	5.261	11
DENV	DUBREUIL	MOKA	2	Feb	2.449	0.344	8.932	11
DENV	DUBREUIL	MOKA	3	Mar	2.459	0.34	9.475	11
DENV	DUBREUIL	MOKA	4	Apr	2.869	0.311	13.127	11
DENV	DUBREUIL	MOKA	5	May	0.313	0.042	0.77	11
DENV	DUBREUIL	MOKA	6	Jun	0.059	0.003	0.344	11
DENV	DUBREUIL	MOKA	7	Jul	0.053	0.003	0.263	11
DENV	DUBREUIL	MOKA	8	Aug	0.03	0.001	0.235	11
DENV	DUBREUIL	MOKA	9	Sep	0.021	0.001	0.236	11
DENV	DUBREUIL	MOKA	10	Oct	0.038	0.001	0.406	11
DENV	DUBREUIL	MOKA	11	Nov	0.175	0.013	0.688	10
DENV	DUBREUIL	MOKA	12	Dec	0.556	0.076	1.388	10
DENV	ESPERANCE	MOKA	1	Jan	1.669	0.105	5.87	11
DENV	ESPERANCE	MOKA	2	Feb	2.083	0.112	10.174	11
DENV	ESPERANCE	MOKA	3	Mar	2.013	0.107	9.792	11
DENV	ESPERANCE	MOKA	4	Apr	2.452	0.115	15.304	11
DENV	ESPERANCE	MOKA	5	May	0.245	0.015	0.726	11
DENV	ESPERANCE	MOKA	6	Jun	0.046	0.002	0.33	11
DENV	ESPERANCE	MOKA	7	Jul	0.038	0.002	0.251	11
DENV	ESPERANCE	MOKA	8	Aug	0.021	0.001	0.231	11
DENV	ESPERANCE	MOKA	9	Sep	0.019	0.001	0.241	11
DENV	ESPERANCE	MOKA	10	Oct	0.038	0.001	0.423	11
DENV	ESPERANCE	MOKA	11	Nov	0.155	0.01	0.654	10
DENV	ESPERANCE	MOKA	12	Dec	0.519	0.035	1.386	10
DENV	L'AVENIR	MOKA	1	Jan	1.669	0.105	5.87	11
DENV	L'AVENIR	MOKA	2	Feb	2.083	0.112	10.174	11
DENV	L'AVENIR	MOKA	3	Mar	2.013	0.107	9.792	11
DENV	L'AVENIR	MOKA	4	Apr	2.452	0.115	15.304	11
DENV	L'AVENIR	MOKA	5	May	0.245	0.015	0.726	11
DENV	L'AVENIR	MOKA	6	Jun	0.046	0.002	0.33	11
DENV	L'AVENIR	MOKA	7	Jul	0.038	0.002	0.251	11
DENV	L'AVENIR	MOKA	8	Aug	0.021	0.001	0.231	11
DENV	L'AVENIR	MOKA	9	Sep	0.019	0.001	0.241	11
DENV	L'AVENIR	MOKA	10	Oct	0.038	0.001	0.423	11
DENV	L'AVENIR	MOKA	11	Nov	0.155	0.01	0.654	10
DENV	L'AVENIR	MOKA	12	Dec	0.519	0.035	1.386	10
DENV	LA LAURA MALENGA	MOKA	1	Jan	2.01	0.452	5.887	11
DENV	LA LAURA MALENGA	MOKA	2	Feb	2.569	0.421	9.23	11
DENV	LA LAURA MALENGA	MOKA	3	Mar	2.62	0.444	9.48	11
DENV	LA LAURA MALENGA	MOKA	4	Apr	3.285	0.394	14.555	11
DENV	LA LAURA MALENGA	MOKA	5	May	0.273	0.057	0.706	11
DENV	LA LAURA MALENGA	MOKA	6	Jun	0.053	0.005	0.312	11
DENV	LA LAURA MALENGA	MOKA	7	Jul	0.044	0.004	0.247	11
DENV	LA LAURA MALENGA	MOKA	8	Aug	0.025	0.001	0.216	11
DENV	LA LAURA MALENGA	MOKA	9	Sep	0.025	0.001	0.204	11
DENV	LA LAURA MALENGA	MOKA	10	Oct	0.046	0.003	0.356	11
DENV	LA LAURA MALENGA	MOKA	11	Nov	0.188	0.027	0.658	10
DENV	LA LAURA MALENGA	MOKA	12	Dec	0.593	0.139	1.392	10
DENV	MELROSE	MOKA	1	Jan	1.745	0.25	5.944	11
DENV	MELROSE	MOKA	2	Feb	2.311	0.245	10.129	11
DENV	MELROSE	MOKA	3	Mar	2.373	0.252	10.874	11
DENV	MELROSE	MOKA	4	Apr	2.727	0.244	15.424	11
DENV	MELROSE	MOKA	5	May	0.289	0.041	0.761	11
DENV	MELROSE	MOKA	6	Jun	0.051	0.004	0.333	11
DENV	MELROSE	MOKA	7	Jul	0.045	0.004	0.252	11
DENV	MELROSE	MOKA	8	Aug	0.026	0.001	0.223	11
DENV	MELROSE	MOKA	9	Sep	0.018	0.001	0.21	11
DENV	MELROSE	MOKA	10	Oct	0.033	0.002	0.357	11
DENV	MELROSE	MOKA	11	Nov	0.154	0.018	0.647	10
DENV	MELROSE	MOKA	12	Dec	0.506	0.077	1.34	10
DENV	MOKA	MOKA	1	Jan	1.967	0.221	6.817	11
DENV	MOKA	MOKA	2	Feb	2.313	0.239	7.992	11
DENV	MOKA	MOKA	3	Mar	2.557	0.251	10.704	11
DENV	MOKA	MOKA	4	Apr	3.074	0.244	16.166	11
DENV	MOKA	MOKA	5	May	0.32	0.029	0.823	11
DENV	MOKA	MOKA	6	Jun	0.071	0.005	0.334	11
DENV	MOKA	MOKA	7	Jul	0.047	0.003	0.272	11
DENV	MOKA	MOKA	8	Aug	0.033	0.002	0.249	11
DENV	MOKA	MOKA	9	Sep	0.029	0.001	0.246	11
DENV	MOKA	MOKA	10	Oct	0.061	0.003	0.418	11
DENV	MOKA	MOKA	11	Nov	0.178	0.017	0.689	10
DENV	MOKA	MOKA	12	Dec	0.632	0.065	1.511	10
DENV	MONTAGNE BLANCHE	MOKA	1	Jan	1.615	0.269	5.45	11
DENV	MONTAGNE BLANCHE	MOKA	2	Feb	2.036	0.292	9.623	11
DENV	MONTAGNE BLANCHE	MOKA	3	Mar	2.016	0.282	9.441	11
DENV	MONTAGNE BLANCHE	MOKA	4	Apr	2.309	0.272	13.557	11
DENV	MONTAGNE BLANCHE	MOKA	5	May	0.281	0.051	0.777	11
DENV	MONTAGNE BLANCHE	MOKA	6	Jun	0.056	0.005	0.327	11
DENV	MONTAGNE BLANCHE	MOKA	7	Jul	0.047	0.004	0.259	11
DENV	MONTAGNE BLANCHE	MOKA	8	Aug	0.029	0.002	0.228	11
DENV	MONTAGNE BLANCHE	MOKA	9	Sep	0.022	0.001	0.211	11
DENV	MONTAGNE BLANCHE	MOKA	10	Oct	0.038	0.002	0.359	11
DENV	MONTAGNE BLANCHE	MOKA	11	Nov	0.164	0.021	0.661	10
DENV	MONTAGNE BLANCHE	MOKA	12	Dec	0.512	0.101	1.392	10
DENV	NOUVELLE DECOUVERTE	MOKA	1	Jan	1.669	0.105	5.87	11
DENV	NOUVELLE DECOUVERTE	MOKA	2	Feb	2.083	0.112	10.174	11
DENV	NOUVELLE DECOUVERTE	MOKA	3	Mar	2.013	0.107	9.792	11
DENV	NOUVELLE DECOUVERTE	MOKA	4	Apr	2.452	0.115	15.304	11
DENV	NOUVELLE DECOUVERTE	MOKA	5	May	0.245	0.015	0.726	11
DENV	NOUVELLE DECOUVERTE	MOKA	6	Jun	0.046	0.002	0.33	11
DENV	NOUVELLE DECOUVERTE	MOKA	7	Jul	0.038	0.002	0.251	11
DENV	NOUVELLE DECOUVERTE	MOKA	8	Aug	0.021	0.001	0.231	11
DENV	NOUVELLE DECOUVERTE	MOKA	9	Sep	0.019	0.001	0.241	11
DENV	NOUVELLE DECOUVERTE	MOKA	10	Oct	0.038	0.001	0.423	11
DENV	NOUVELLE DECOUVERTE	MOKA	11	Nov	0.155	0.01	0.654	10
DENV	NOUVELLE DECOUVERTE	MOKA	12	Dec	0.519	0.035	1.386	10
DENV	PROVIDENCE	MOKA	1	Jan	1.669	0.105	5.87	11
DENV	PROVIDENCE	MOKA	2	Feb	2.083	0.112	10.174	11
DENV	PROVIDENCE	MOKA	3	Mar	2.013	0.107	9.792	11
DENV	PROVIDENCE	MOKA	4	Apr	2.452	0.115	15.304	11
DENV	PROVIDENCE	MOKA	5	May	0.245	0.015	0.726	11
DENV	PROVIDENCE	MOKA	6	Jun	0.046	0.002	0.33	11
DENV	PROVIDENCE	MOKA	7	Jul	0.038	0.002	0.251	11
DENV	PROVIDENCE	MOKA	8	Aug	0.021	0.001	0.231	11
DENV	PROVIDENCE	MOKA	9	Sep	0.019	0.001	0.241	11
DENV	PROVIDENCE	MOKA	10	Oct	0.038	0.001	0.423	11
DENV	PROVIDENCE	MOKA	11	Nov	0.155	0.01	0.654	10
DENV	PROVIDENCE	MOKA	12	Dec	0.519	0.035	1.386	10
DENV	QUARTIER MILITAIRE	MOKA	1	Jan	1.978	0.226	6.075	11
DENV	QUARTIER MILITAIRE	MOKA	2	Feb	2.556	0.221	10.635	11
DENV	QUARTIER MILITAIRE	MOKA	3	Mar	2.475	0.221	10.305	11
DENV	QUARTIER MILITAIRE	MOKA	4	Apr	3.104	0.214	16.61	11
DENV	QUARTIER MILITAIRE	MOKA	5	May	0.274	0.043	0.755	11
DENV	QUARTIER MILITAIRE	MOKA	6	Jun	0.051	0.006	0.309	11
DENV	QUARTIER MILITAIRE	MOKA	7	Jul	0.043	0.005	0.238	11
DENV	QUARTIER MILITAIRE	MOKA	8	Aug	0.023	0.002	0.217	11
DENV	QUARTIER MILITAIRE	MOKA	9	Sep	0.021	0.001	0.203	11
DENV	QUARTIER MILITAIRE	MOKA	10	Oct	0.04	0.003	0.346	11
DENV	QUARTIER MILITAIRE	MOKA	11	Nov	0.171	0.024	0.667	10
DENV	QUARTIER MILITAIRE	MOKA	12	Dec	0.559	0.091	1.449	10
DENV	RIPAILLES	MOKA	1	Jan	1.669	0.105	5.87	11
DENV	RIPAILLES	MOKA	2	Feb	2.083	0.112	10.174	11
DENV	RIPAILLES	MOKA	3	Mar	2.013	0.107	9.792	11
DENV	RIPAILLES	MOKA	4	Apr	2.452	0.115	15.304	11
DENV	RIPAILLES	MOKA	5	May	0.245	0.015	0.726	11
DENV	RIPAILLES	MOKA	6	Jun	0.046	0.002	0.33	11
DENV	RIPAILLES	MOKA	7	Jul	0.038	0.002	0.251	11
DENV	RIPAILLES	MOKA	8	Aug	0.021	0.001	0.231	11
DENV	RIPAILLES	MOKA	9	Sep	0.019	0.001	0.241	11
DENV	RIPAILLES	MOKA	10	Oct	0.038	0.001	0.423	11
DENV	RIPAILLES	MOKA	11	Nov	0.155	0.01	0.654	10
DENV	RIPAILLES	MOKA	12	Dec	0.519	0.035	1.386	10
DENV	SAINT PIERRE	MOKA	1	Jan	1.765	0.244	6.627	11
DENV	SAINT PIERRE	MOKA	2	Feb	2.206	0.251	9.342	11
DENV	SAINT PIERRE	MOKA	3	Mar	2.338	0.272	10.962	11
DENV	SAINT PIERRE	MOKA	4	Apr	2.782	0.266	18.183	11
DENV	SAINT PIERRE	MOKA	5	May	0.281	0.033	0.709	11
DENV	SAINT PIERRE	MOKA	6	Jun	0.054	0.004	0.368	11
DENV	SAINT PIERRE	MOKA	7	Jul	0.039	0.003	0.282	11
DENV	SAINT PIERRE	MOKA	8	Aug	0.021	0.001	0.259	11
DENV	SAINT PIERRE	MOKA	9	Sep	0.022	0.001	0.263	11
DENV	SAINT PIERRE	MOKA	10	Oct	0.045	0.002	0.442	11
DENV	SAINT PIERRE	MOKA	11	Nov	0.157	0.015	0.704	10
DENV	SAINT PIERRE	MOKA	12	Dec	0.545	0.075	1.388	10
DENV	VERDUN	MOKA	1	Jan	1.669	0.105	5.87	11
DENV	VERDUN	MOKA	2	Feb	2.083	0.112	10.174	11
DENV	VERDUN	MOKA	3	Mar	2.013	0.107	9.792	11
DENV	VERDUN	MOKA	4	Apr	2.452	0.115	15.304	11
DENV	VERDUN	MOKA	5	May	0.245	0.015	0.726	11
DENV	VERDUN	MOKA	6	Jun	0.046	0.002	0.33	11
DENV	VERDUN	MOKA	7	Jul	0.038	0.002	0.251	11
DENV	VERDUN	MOKA	8	Aug	0.021	0.001	0.231	11
DENV	VERDUN	MOKA	9	Sep	0.019	0.001	0.241	11
DENV	VERDUN	MOKA	10	Oct	0.038	0.001	0.423	11
DENV	VERDUN	MOKA	11	Nov	0.155	0.01	0.654	10
DENV	VERDUN	MOKA	12	Dec	0.519	0.035	1.386	10
DENV	ARSENAL	PAMPLEMOUSSES	1	Jan	2.115	0.145	8.341	11
DENV	ARSENAL	PAMPLEMOUSSES	2	Feb	2.79	0.137	14.976	11
DENV	ARSENAL	PAMPLEMOUSSES	3	Mar	2.87	0.138	16.149	11
DENV	ARSENAL	PAMPLEMOUSSES	4	Apr	3.111	0.122	22.277	11
DENV	ARSENAL	PAMPLEMOUSSES	5	May	0.275	0.027	0.813	11
DENV	ARSENAL	PAMPLEMOUSSES	6	Jun	0.052	0.005	0.339	11
DENV	ARSENAL	PAMPLEMOUSSES	7	Jul	0.041	0.003	0.257	11
DENV	ARSENAL	PAMPLEMOUSSES	8	Aug	0.019	0.001	0.232	11
DENV	ARSENAL	PAMPLEMOUSSES	9	Sep	0.019	0.001	0.222	11
DENV	ARSENAL	PAMPLEMOUSSES	10	Oct	0.055	0.004	0.376	11
DENV	ARSENAL	PAMPLEMOUSSES	11	Nov	0.204	0.021	0.75	10
DENV	ARSENAL	PAMPLEMOUSSES	12	Dec	0.593	0.059	1.595	10
DENV	BAIE DU TOMBEAU	PAMPLEMOUSSES	1	Jan	2.263	0.272	6.665	11
DENV	BAIE DU TOMBEAU	PAMPLEMOUSSES	2	Feb	3.007	0.302	10.193	11
DENV	BAIE DU TOMBEAU	PAMPLEMOUSSES	3	Mar	2.961	0.294	10.095	11
DENV	BAIE DU TOMBEAU	PAMPLEMOUSSES	4	Apr	3.736	0.293	15.839	11
DENV	BAIE DU TOMBEAU	PAMPLEMOUSSES	5	May	0.291	0.033	0.822	11
DENV	BAIE DU TOMBEAU	PAMPLEMOUSSES	6	Jun	0.061	0.003	0.416	11
DENV	BAIE DU TOMBEAU	PAMPLEMOUSSES	7	Jul	0.049	0.003	0.325	11
DENV	BAIE DU TOMBEAU	PAMPLEMOUSSES	8	Aug	0.026	0.001	0.302	11
DENV	BAIE DU TOMBEAU	PAMPLEMOUSSES	9	Sep	0.027	0.001	0.288	11
DENV	BAIE DU TOMBEAU	PAMPLEMOUSSES	10	Oct	0.064	0.003	0.474	11
DENV	BAIE DU TOMBEAU	PAMPLEMOUSSES	11	Nov	0.218	0.021	0.805	10
DENV	BAIE DU TOMBEAU	PAMPLEMOUSSES	12	Dec	0.702	0.095	1.717	10
DENV	CALEBASSES	PAMPLEMOUSSES	1	Jan	2.115	0.145	8.341	11
DENV	CALEBASSES	PAMPLEMOUSSES	2	Feb	2.79	0.137	14.976	11
DENV	CALEBASSES	PAMPLEMOUSSES	3	Mar	2.87	0.138	16.149	11
DENV	CALEBASSES	PAMPLEMOUSSES	4	Apr	3.111	0.122	22.277	11
DENV	CALEBASSES	PAMPLEMOUSSES	5	May	0.275	0.027	0.813	11
DENV	CALEBASSES	PAMPLEMOUSSES	6	Jun	0.052	0.005	0.339	11
DENV	CALEBASSES	PAMPLEMOUSSES	7	Jul	0.041	0.003	0.257	11
DENV	CALEBASSES	PAMPLEMOUSSES	8	Aug	0.019	0.001	0.232	11
DENV	CALEBASSES	PAMPLEMOUSSES	9	Sep	0.019	0.001	0.222	11
DENV	CALEBASSES	PAMPLEMOUSSES	10	Oct	0.055	0.004	0.376	11
DENV	CALEBASSES	PAMPLEMOUSSES	11	Nov	0.204	0.021	0.75	10
DENV	CALEBASSES	PAMPLEMOUSSES	12	Dec	0.593	0.059	1.595	10
DENV	CONGOMAH	PAMPLEMOUSSES	1	Jan	2.14	0.483	6.618	11
DENV	CONGOMAH	PAMPLEMOUSSES	2	Feb	2.622	0.497	10.587	11
DENV	CONGOMAH	PAMPLEMOUSSES	3	Mar	2.677	0.496	11.222	11
DENV	CONGOMAH	PAMPLEMOUSSES	4	Apr	2.871	0.464	14.534	11
DENV	CONGOMAH	PAMPLEMOUSSES	5	May	0.339	0.075	0.862	11
DENV	CONGOMAH	PAMPLEMOUSSES	6	Jun	0.078	0.008	0.422	11
DENV	CONGOMAH	PAMPLEMOUSSES	7	Jul	0.062	0.006	0.322	11
DENV	CONGOMAH	PAMPLEMOUSSES	8	Aug	0.036	0.002	0.303	11
DENV	CONGOMAH	PAMPLEMOUSSES	9	Sep	0.034	0.002	0.303	11
DENV	CONGOMAH	PAMPLEMOUSSES	10	Oct	0.084	0.008	0.501	11
DENV	CONGOMAH	PAMPLEMOUSSES	11	Nov	0.261	0.048	0.855	10
DENV	CONGOMAH	PAMPLEMOUSSES	12	Dec	0.696	0.167	1.62	10
DENV	CREVE COEUR	PAMPLEMOUSSES	1	Jan	1.669	0.105	5.87	11
DENV	CREVE COEUR	PAMPLEMOUSSES	2	Feb	2.083	0.112	10.174	11
DENV	CREVE COEUR	PAMPLEMOUSSES	3	Mar	2.013	0.107	9.792	11
DENV	CREVE COEUR	PAMPLEMOUSSES	4	Apr	2.452	0.115	15.304	11
DENV	CREVE COEUR	PAMPLEMOUSSES	5	May	0.245	0.015	0.726	11
DENV	CREVE COEUR	PAMPLEMOUSSES	6	Jun	0.046	0.002	0.33	11
DENV	CREVE COEUR	PAMPLEMOUSSES	7	Jul	0.038	0.002	0.251	11
DENV	CREVE COEUR	PAMPLEMOUSSES	8	Aug	0.021	0.001	0.231	11
DENV	CREVE COEUR	PAMPLEMOUSSES	9	Sep	0.019	0.001	0.241	11
DENV	CREVE COEUR	PAMPLEMOUSSES	10	Oct	0.038	0.001	0.423	11
DENV	CREVE COEUR	PAMPLEMOUSSES	11	Nov	0.155	0.01	0.654	10
DENV	CREVE COEUR	PAMPLEMOUSSES	12	Dec	0.519	0.035	1.386	10
DENV	D'EPINAY	PAMPLEMOUSSES	1	Jan	2.115	0.145	8.341	11
DENV	D'EPINAY	PAMPLEMOUSSES	2	Feb	2.79	0.137	14.976	11
DENV	D'EPINAY	PAMPLEMOUSSES	3	Mar	2.87	0.138	16.149	11
DENV	D'EPINAY	PAMPLEMOUSSES	4	Apr	3.111	0.122	22.277	11
DENV	D'EPINAY	PAMPLEMOUSSES	5	May	0.275	0.027	0.813	11
DENV	D'EPINAY	PAMPLEMOUSSES	6	Jun	0.052	0.005	0.339	11
DENV	D'EPINAY	PAMPLEMOUSSES	7	Jul	0.041	0.003	0.257	11
DENV	D'EPINAY	PAMPLEMOUSSES	8	Aug	0.019	0.001	0.232	11
DENV	D'EPINAY	PAMPLEMOUSSES	9	Sep	0.019	0.001	0.222	11
DENV	D'EPINAY	PAMPLEMOUSSES	10	Oct	0.055	0.004	0.376	11
DENV	D'EPINAY	PAMPLEMOUSSES	11	Nov	0.204	0.021	0.75	10
DENV	D'EPINAY	PAMPLEMOUSSES	12	Dec	0.593	0.059	1.595	10
DENV	FOND DU SAC	PAMPLEMOUSSES	1	Jan	2.115	0.145	8.341	11
DENV	FOND DU SAC	PAMPLEMOUSSES	2	Feb	2.79	0.137	14.976	11
DENV	FOND DU SAC	PAMPLEMOUSSES	3	Mar	2.87	0.138	16.149	11
DENV	FOND DU SAC	PAMPLEMOUSSES	4	Apr	3.111	0.122	22.277	11
DENV	FOND DU SAC	PAMPLEMOUSSES	5	May	0.275	0.027	0.813	11
DENV	FOND DU SAC	PAMPLEMOUSSES	6	Jun	0.052	0.005	0.339	11
DENV	FOND DU SAC	PAMPLEMOUSSES	7	Jul	0.041	0.003	0.257	11
DENV	FOND DU SAC	PAMPLEMOUSSES	8	Aug	0.019	0.001	0.232	11
DENV	FOND DU SAC	PAMPLEMOUSSES	9	Sep	0.019	0.001	0.222	11
DENV	FOND DU SAC	PAMPLEMOUSSES	10	Oct	0.055	0.004	0.376	11
DENV	FOND DU SAC	PAMPLEMOUSSES	11	Nov	0.204	0.021	0.75	10
DENV	FOND DU SAC	PAMPLEMOUSSES	12	Dec	0.593	0.059	1.595	10
DENV	GRANDE POINTE AUX PIMENTS	PAMPLEMOUSSES	1	Jan	2.115	0.145	8.341	11
DENV	GRANDE POINTE AUX PIMENTS	PAMPLEMOUSSES	2	Feb	2.79	0.137	14.976	11
DENV	GRANDE POINTE AUX PIMENTS	PAMPLEMOUSSES	3	Mar	2.87	0.138	16.149	11
DENV	GRANDE POINTE AUX PIMENTS	PAMPLEMOUSSES	4	Apr	3.111	0.122	22.277	11
DENV	GRANDE POINTE AUX PIMENTS	PAMPLEMOUSSES	5	May	0.275	0.027	0.813	11
DENV	GRANDE POINTE AUX PIMENTS	PAMPLEMOUSSES	6	Jun	0.052	0.005	0.339	11
DENV	GRANDE POINTE AUX PIMENTS	PAMPLEMOUSSES	7	Jul	0.041	0.003	0.257	11
DENV	GRANDE POINTE AUX PIMENTS	PAMPLEMOUSSES	8	Aug	0.019	0.001	0.232	11
DENV	GRANDE POINTE AUX PIMENTS	PAMPLEMOUSSES	9	Sep	0.019	0.001	0.222	11
DENV	GRANDE POINTE AUX PIMENTS	PAMPLEMOUSSES	10	Oct	0.055	0.004	0.376	11
DENV	GRANDE POINTE AUX PIMENTS	PAMPLEMOUSSES	11	Nov	0.204	0.021	0.75	10
DENV	GRANDE POINTE AUX PIMENTS	PAMPLEMOUSSES	12	Dec	0.593	0.059	1.595	10
DENV	LE HOCHET	PAMPLEMOUSSES	1	Jan	2.115	0.145	8.341	11
DENV	LE HOCHET	PAMPLEMOUSSES	2	Feb	2.79	0.137	14.976	11
DENV	LE HOCHET	PAMPLEMOUSSES	3	Mar	2.87	0.138	16.149	11
DENV	LE HOCHET	PAMPLEMOUSSES	4	Apr	3.111	0.122	22.277	11
DENV	LE HOCHET	PAMPLEMOUSSES	5	May	0.275	0.027	0.813	11
DENV	LE HOCHET	PAMPLEMOUSSES	6	Jun	0.052	0.005	0.339	11
DENV	LE HOCHET	PAMPLEMOUSSES	7	Jul	0.041	0.003	0.257	11
DENV	LE HOCHET	PAMPLEMOUSSES	8	Aug	0.019	0.001	0.232	11
DENV	LE HOCHET	PAMPLEMOUSSES	9	Sep	0.019	0.001	0.222	11
DENV	LE HOCHET	PAMPLEMOUSSES	10	Oct	0.055	0.004	0.376	11
DENV	LE HOCHET	PAMPLEMOUSSES	11	Nov	0.204	0.021	0.75	10
DENV	LE HOCHET	PAMPLEMOUSSES	12	Dec	0.593	0.059	1.595	10
DENV	LONG MOUNTAIN	PAMPLEMOUSSES	1	Jan	2.294	0.481	7.203	11
DENV	LONG MOUNTAIN	PAMPLEMOUSSES	2	Feb	3.056	0.475	11.412	11
DENV	LONG MOUNTAIN	PAMPLEMOUSSES	3	Mar	3.067	0.468	11.732	11
DENV	LONG MOUNTAIN	PAMPLEMOUSSES	4	Apr	3.564	0.425	16.682	11
DENV	LONG MOUNTAIN	PAMPLEMOUSSES	5	May	0.316	0.079	0.887	11
DENV	LONG MOUNTAIN	PAMPLEMOUSSES	6	Jun	0.063	0.007	0.374	11
DENV	LONG MOUNTAIN	PAMPLEMOUSSES	7	Jul	0.05	0.005	0.287	11
DENV	LONG MOUNTAIN	PAMPLEMOUSSES	8	Aug	0.028	0.002	0.246	11
DENV	LONG MOUNTAIN	PAMPLEMOUSSES	9	Sep	0.026	0.002	0.234	11
DENV	LONG MOUNTAIN	PAMPLEMOUSSES	10	Oct	0.062	0.006	0.409	11
DENV	LONG MOUNTAIN	PAMPLEMOUSSES	11	Nov	0.222	0.043	0.788	10
DENV	LONG MOUNTAIN	PAMPLEMOUSSES	12	Dec	0.689	0.197	1.804	10
DENV	MORCELLEMENT ST ANDRE	PAMPLEMOUSSES	1	Jan	2.115	0.145	8.341	11
DENV	MORCELLEMENT ST ANDRE	PAMPLEMOUSSES	2	Feb	2.79	0.137	14.976	11
DENV	MORCELLEMENT ST ANDRE	PAMPLEMOUSSES	3	Mar	2.87	0.138	16.149	11
DENV	MORCELLEMENT ST ANDRE	PAMPLEMOUSSES	4	Apr	3.111	0.122	22.277	11
DENV	MORCELLEMENT ST ANDRE	PAMPLEMOUSSES	5	May	0.275	0.027	0.813	11
DENV	MORCELLEMENT ST ANDRE	PAMPLEMOUSSES	6	Jun	0.052	0.005	0.339	11
DENV	MORCELLEMENT ST ANDRE	PAMPLEMOUSSES	7	Jul	0.041	0.003	0.257	11
DENV	MORCELLEMENT ST ANDRE	PAMPLEMOUSSES	8	Aug	0.019	0.001	0.232	11
DENV	MORCELLEMENT ST ANDRE	PAMPLEMOUSSES	9	Sep	0.019	0.001	0.222	11
DENV	MORCELLEMENT ST ANDRE	PAMPLEMOUSSES	10	Oct	0.055	0.004	0.376	11
DENV	MORCELLEMENT ST ANDRE	PAMPLEMOUSSES	11	Nov	0.204	0.021	0.75	10
DENV	MORCELLEMENT ST ANDRE	PAMPLEMOUSSES	12	Dec	0.593	0.059	1.595	10
DENV	NOTRE DAMES	PAMPLEMOUSSES	1	Jan	2.115	0.145	8.341	11
DENV	NOTRE DAMES	PAMPLEMOUSSES	2	Feb	2.79	0.137	14.976	11
DENV	NOTRE DAMES	PAMPLEMOUSSES	3	Mar	2.87	0.138	16.149	11
DENV	NOTRE DAMES	PAMPLEMOUSSES	4	Apr	3.111	0.122	22.277	11
DENV	NOTRE DAMES	PAMPLEMOUSSES	5	May	0.275	0.027	0.813	11
DENV	NOTRE DAMES	PAMPLEMOUSSES	6	Jun	0.052	0.005	0.339	11
DENV	NOTRE DAMES	PAMPLEMOUSSES	7	Jul	0.041	0.003	0.257	11
DENV	NOTRE DAMES	PAMPLEMOUSSES	8	Aug	0.019	0.001	0.232	11
DENV	NOTRE DAMES	PAMPLEMOUSSES	9	Sep	0.019	0.001	0.222	11
DENV	NOTRE DAMES	PAMPLEMOUSSES	10	Oct	0.055	0.004	0.376	11
DENV	NOTRE DAMES	PAMPLEMOUSSES	11	Nov	0.204	0.021	0.75	10
DENV	NOTRE DAMES	PAMPLEMOUSSES	12	Dec	0.593	0.059	1.595	10
DENV	PAMPLEMOUSSES	PAMPLEMOUSSES	1	Jan	2.115	0.145	8.341	11
DENV	PAMPLEMOUSSES	PAMPLEMOUSSES	2	Feb	2.79	0.137	14.976	11
DENV	PAMPLEMOUSSES	PAMPLEMOUSSES	3	Mar	2.87	0.138	16.149	11
DENV	PAMPLEMOUSSES	PAMPLEMOUSSES	4	Apr	3.111	0.122	22.277	11
DENV	PAMPLEMOUSSES	PAMPLEMOUSSES	5	May	0.275	0.027	0.813	11
DENV	PAMPLEMOUSSES	PAMPLEMOUSSES	6	Jun	0.052	0.005	0.339	11
DENV	PAMPLEMOUSSES	PAMPLEMOUSSES	7	Jul	0.041	0.003	0.257	11
DENV	PAMPLEMOUSSES	PAMPLEMOUSSES	8	Aug	0.019	0.001	0.232	11
DENV	PAMPLEMOUSSES	PAMPLEMOUSSES	9	Sep	0.019	0.001	0.222	11
DENV	PAMPLEMOUSSES	PAMPLEMOUSSES	10	Oct	0.055	0.004	0.376	11
DENV	PAMPLEMOUSSES	PAMPLEMOUSSES	11	Nov	0.204	0.021	0.75	10
DENV	PAMPLEMOUSSES	PAMPLEMOUSSES	12	Dec	0.593	0.059	1.595	10
DENV	PLAINES DES PAPAYES	PAMPLEMOUSSES	1	Jan	2.115	0.145	8.341	11
DENV	PLAINES DES PAPAYES	PAMPLEMOUSSES	2	Feb	2.79	0.137	14.976	11
DENV	PLAINES DES PAPAYES	PAMPLEMOUSSES	3	Mar	2.87	0.138	16.149	11
DENV	PLAINES DES PAPAYES	PAMPLEMOUSSES	4	Apr	3.111	0.122	22.277	11
DENV	PLAINES DES PAPAYES	PAMPLEMOUSSES	5	May	0.275	0.027	0.813	11
DENV	PLAINES DES PAPAYES	PAMPLEMOUSSES	6	Jun	0.052	0.005	0.339	11
DENV	PLAINES DES PAPAYES	PAMPLEMOUSSES	7	Jul	0.041	0.003	0.257	11
DENV	PLAINES DES PAPAYES	PAMPLEMOUSSES	8	Aug	0.019	0.001	0.232	11
DENV	PLAINES DES PAPAYES	PAMPLEMOUSSES	9	Sep	0.019	0.001	0.222	11
DENV	PLAINES DES PAPAYES	PAMPLEMOUSSES	10	Oct	0.055	0.004	0.376	11
DENV	PLAINES DES PAPAYES	PAMPLEMOUSSES	11	Nov	0.204	0.021	0.75	10
DENV	PLAINES DES PAPAYES	PAMPLEMOUSSES	12	Dec	0.593	0.059	1.595	10
DENV	TERRE ROUGE	PAMPLEMOUSSES	1	Jan	2.115	0.145	8.341	11
DENV	TERRE ROUGE	PAMPLEMOUSSES	2	Feb	2.79	0.137	14.976	11
DENV	TERRE ROUGE	PAMPLEMOUSSES	3	Mar	2.87	0.138	16.149	11
DENV	TERRE ROUGE	PAMPLEMOUSSES	4	Apr	3.111	0.122	22.277	11
DENV	TERRE ROUGE	PAMPLEMOUSSES	5	May	0.275	0.027	0.813	11
DENV	TERRE ROUGE	PAMPLEMOUSSES	6	Jun	0.052	0.005	0.339	11
DENV	TERRE ROUGE	PAMPLEMOUSSES	7	Jul	0.041	0.003	0.257	11
DENV	TERRE ROUGE	PAMPLEMOUSSES	8	Aug	0.019	0.001	0.232	11
DENV	TERRE ROUGE	PAMPLEMOUSSES	9	Sep	0.019	0.001	0.222	11
DENV	TERRE ROUGE	PAMPLEMOUSSES	10	Oct	0.055	0.004	0.376	11
DENV	TERRE ROUGE	PAMPLEMOUSSES	11	Nov	0.204	0.021	0.75	10
DENV	TERRE ROUGE	PAMPLEMOUSSES	12	Dec	0.593	0.059	1.595	10
DENV	TRIOLET	PAMPLEMOUSSES	1	Jan	2.115	0.145	8.341	11
DENV	TRIOLET	PAMPLEMOUSSES	2	Feb	2.79	0.137	14.976	11
DENV	TRIOLET	PAMPLEMOUSSES	3	Mar	2.87	0.138	16.149	11
DENV	TRIOLET	PAMPLEMOUSSES	4	Apr	3.111	0.122	22.277	11
DENV	TRIOLET	PAMPLEMOUSSES	5	May	0.275	0.027	0.813	11
DENV	TRIOLET	PAMPLEMOUSSES	6	Jun	0.052	0.005	0.339	11
DENV	TRIOLET	PAMPLEMOUSSES	7	Jul	0.041	0.003	0.257	11
DENV	TRIOLET	PAMPLEMOUSSES	8	Aug	0.019	0.001	0.232	11
DENV	TRIOLET	PAMPLEMOUSSES	9	Sep	0.019	0.001	0.222	11
DENV	TRIOLET	PAMPLEMOUSSES	10	Oct	0.055	0.004	0.376	11
DENV	TRIOLET	PAMPLEMOUSSES	11	Nov	0.204	0.021	0.75	10
DENV	TRIOLET	PAMPLEMOUSSES	12	Dec	0.593	0.059	1.595	10
DENV	TROU AUX BICHES	PAMPLEMOUSSES	1	Jan	2.115	0.145	8.341	11
DENV	TROU AUX BICHES	PAMPLEMOUSSES	2	Feb	2.79	0.137	14.976	11
DENV	TROU AUX BICHES	PAMPLEMOUSSES	3	Mar	2.87	0.138	16.149	11
DENV	TROU AUX BICHES	PAMPLEMOUSSES	4	Apr	3.111	0.122	22.277	11
DENV	TROU AUX BICHES	PAMPLEMOUSSES	5	May	0.275	0.027	0.813	11
DENV	TROU AUX BICHES	PAMPLEMOUSSES	6	Jun	0.052	0.005	0.339	11
DENV	TROU AUX BICHES	PAMPLEMOUSSES	7	Jul	0.041	0.003	0.257	11
DENV	TROU AUX BICHES	PAMPLEMOUSSES	8	Aug	0.019	0.001	0.232	11
DENV	TROU AUX BICHES	PAMPLEMOUSSES	9	Sep	0.019	0.001	0.222	11
DENV	TROU AUX BICHES	PAMPLEMOUSSES	10	Oct	0.055	0.004	0.376	11
DENV	TROU AUX BICHES	PAMPLEMOUSSES	11	Nov	0.204	0.021	0.75	10
DENV	TROU AUX BICHES	PAMPLEMOUSSES	12	Dec	0.593	0.059	1.595	10
DENV	VILLE BAGUE	PAMPLEMOUSSES	1	Jan	2.421	0.282	7.665	11
DENV	VILLE BAGUE	PAMPLEMOUSSES	2	Feb	3.183	0.287	12.937	11
DENV	VILLE BAGUE	PAMPLEMOUSSES	3	Mar	3.288	0.285	13.941	11
DENV	VILLE BAGUE	PAMPLEMOUSSES	4	Apr	3.709	0.275	18.803	11
DENV	VILLE BAGUE	PAMPLEMOUSSES	5	May	0.321	0.038	0.822	11
DENV	VILLE BAGUE	PAMPLEMOUSSES	6	Jun	0.06	0.005	0.38	11
DENV	VILLE BAGUE	PAMPLEMOUSSES	7	Jul	0.047	0.004	0.287	11
DENV	VILLE BAGUE	PAMPLEMOUSSES	8	Aug	0.023	0.001	0.268	11
DENV	VILLE BAGUE	PAMPLEMOUSSES	9	Sep	0.023	0.001	0.261	11
DENV	VILLE BAGUE	PAMPLEMOUSSES	10	Oct	0.063	0.005	0.435	11
DENV	VILLE BAGUE	PAMPLEMOUSSES	11	Nov	0.235	0.028	0.781	10
DENV	VILLE BAGUE	PAMPLEMOUSSES	12	Dec	0.696	0.08	1.597	10
DENV	BB-RH WD 1	PLAINE WILHEMS	1	Jan	1.759	0.375	6.416	11
DENV	BB-RH WD 1	PLAINE WILHEMS	2	Feb	1.972	0.386	7.505	11
DENV	BB-RH WD 1	PLAINE WILHEMS	3	Mar	2.157	0.408	8.972	11
DENV	BB-RH WD 1	PLAINE WILHEMS	4	Apr	2.967	0.395	16.49	11
DENV	BB-RH WD 1	PLAINE WILHEMS	5	May	0.297	0.054	0.74	11
DENV	BB-RH WD 1	PLAINE WILHEMS	6	Jun	0.062	0.007	0.327	11
DENV	BB-RH WD 1	PLAINE WILHEMS	7	Jul	0.042	0.004	0.258	11
DENV	BB-RH WD 1	PLAINE WILHEMS	8	Aug	0.024	0.002	0.241	11
DENV	BB-RH WD 1	PLAINE WILHEMS	9	Sep	0.022	0.001	0.234	11
DENV	BB-RH WD 1	PLAINE WILHEMS	10	Oct	0.048	0.004	0.394	11
DENV	BB-RH WD 1	PLAINE WILHEMS	11	Nov	0.158	0.021	0.629	10
DENV	BB-RH WD 1	PLAINE WILHEMS	12	Dec	0.547	0.112	1.321	10
DENV	BB-RH WD 2	PLAINE WILHEMS	1	Jan	1.967	0.221	6.817	11
DENV	BB-RH WD 2	PLAINE WILHEMS	2	Feb	2.313	0.239	7.992	11
DENV	BB-RH WD 2	PLAINE WILHEMS	3	Mar	2.557	0.251	10.704	11
DENV	BB-RH WD 2	PLAINE WILHEMS	4	Apr	3.074	0.244	16.166	11
DENV	BB-RH WD 2	PLAINE WILHEMS	5	May	0.32	0.029	0.823	11
DENV	BB-RH WD 2	PLAINE WILHEMS	6	Jun	0.071	0.005	0.334	11
DENV	BB-RH WD 2	PLAINE WILHEMS	7	Jul	0.047	0.003	0.272	11
DENV	BB-RH WD 2	PLAINE WILHEMS	8	Aug	0.033	0.002	0.249	11
DENV	BB-RH WD 2	PLAINE WILHEMS	9	Sep	0.029	0.001	0.246	11
DENV	BB-RH WD 2	PLAINE WILHEMS	10	Oct	0.061	0.003	0.418	11
DENV	BB-RH WD 2	PLAINE WILHEMS	11	Nov	0.178	0.017	0.689	10
DENV	BB-RH WD 2	PLAINE WILHEMS	12	Dec	0.632	0.065	1.511	10
DENV	BB-RH WD 3	PLAINE WILHEMS	1	Jan	1.967	0.221	6.817	11
DENV	BB-RH WD 3	PLAINE WILHEMS	2	Feb	2.313	0.239	7.992	11
DENV	BB-RH WD 3	PLAINE WILHEMS	3	Mar	2.557	0.251	10.704	11
DENV	BB-RH WD 3	PLAINE WILHEMS	4	Apr	3.074	0.244	16.166	11
DENV	BB-RH WD 3	PLAINE WILHEMS	5	May	0.32	0.029	0.823	11
DENV	BB-RH WD 3	PLAINE WILHEMS	6	Jun	0.071	0.005	0.334	11
DENV	BB-RH WD 3	PLAINE WILHEMS	7	Jul	0.047	0.003	0.272	11
DENV	BB-RH WD 3	PLAINE WILHEMS	8	Aug	0.033	0.002	0.249	11
DENV	BB-RH WD 3	PLAINE WILHEMS	9	Sep	0.029	0.001	0.246	11
DENV	BB-RH WD 3	PLAINE WILHEMS	10	Oct	0.061	0.003	0.418	11
DENV	BB-RH WD 3	PLAINE WILHEMS	11	Nov	0.178	0.017	0.689	10
DENV	BB-RH WD 3	PLAINE WILHEMS	12	Dec	0.632	0.065	1.511	10
DENV	BB-RH WD 4	PLAINE WILHEMS	1	Jan	2.162	0.329	7.872	11
DENV	BB-RH WD 4	PLAINE WILHEMS	2	Feb	2.328	0.322	9.14	11
DENV	BB-RH WD 4	PLAINE WILHEMS	3	Mar	2.502	0.331	10.959	11
DENV	BB-RH WD 4	PLAINE WILHEMS	4	Apr	3.515	0.31	22.266	11
DENV	BB-RH WD 4	PLAINE WILHEMS	5	May	0.323	0.053	0.755	11
DENV	BB-RH WD 4	PLAINE WILHEMS	6	Jun	0.069	0.004	0.397	11
DENV	BB-RH WD 4	PLAINE WILHEMS	7	Jul	0.046	0.002	0.318	11
DENV	BB-RH WD 4	PLAINE WILHEMS	8	Aug	0.031	0.001	0.291	11
DENV	BB-RH WD 4	PLAINE WILHEMS	9	Sep	0.029	0.001	0.293	11
DENV	BB-RH WD 4	PLAINE WILHEMS	10	Oct	0.062	0.002	0.485	11
DENV	BB-RH WD 4	PLAINE WILHEMS	11	Nov	0.182	0.016	0.762	10
DENV	BB-RH WD 4	PLAINE WILHEMS	12	Dec	0.659	0.121	1.492	10
DENV	BB-RH WD 5	PLAINE WILHEMS	1	Jan	1.967	0.221	6.817	11
DENV	BB-RH WD 5	PLAINE WILHEMS	2	Feb	2.313	0.239	7.992	11
DENV	BB-RH WD 5	PLAINE WILHEMS	3	Mar	2.557	0.251	10.704	11
DENV	BB-RH WD 5	PLAINE WILHEMS	4	Apr	3.074	0.244	16.166	11
DENV	BB-RH WD 5	PLAINE WILHEMS	5	May	0.32	0.029	0.823	11
DENV	BB-RH WD 5	PLAINE WILHEMS	6	Jun	0.071	0.005	0.334	11
DENV	BB-RH WD 5	PLAINE WILHEMS	7	Jul	0.047	0.003	0.272	11
DENV	BB-RH WD 5	PLAINE WILHEMS	8	Aug	0.033	0.002	0.249	11
DENV	BB-RH WD 5	PLAINE WILHEMS	9	Sep	0.029	0.001	0.246	11
DENV	BB-RH WD 5	PLAINE WILHEMS	10	Oct	0.061	0.003	0.418	11
DENV	BB-RH WD 5	PLAINE WILHEMS	11	Nov	0.178	0.017	0.689	10
DENV	BB-RH WD 5	PLAINE WILHEMS	12	Dec	0.632	0.065	1.511	10
DENV	BB-RH WD 6	PLAINE WILHEMS	1	Jan	1.967	0.221	6.817	11
DENV	BB-RH WD 6	PLAINE WILHEMS	2	Feb	2.313	0.239	7.992	11
DENV	BB-RH WD 6	PLAINE WILHEMS	3	Mar	2.557	0.251	10.704	11
DENV	BB-RH WD 6	PLAINE WILHEMS	4	Apr	3.074	0.244	16.166	11
DENV	BB-RH WD 6	PLAINE WILHEMS	5	May	0.32	0.029	0.823	11
DENV	BB-RH WD 6	PLAINE WILHEMS	6	Jun	0.071	0.005	0.334	11
DENV	BB-RH WD 6	PLAINE WILHEMS	7	Jul	0.047	0.003	0.272	11
DENV	BB-RH WD 6	PLAINE WILHEMS	8	Aug	0.033	0.002	0.249	11
DENV	BB-RH WD 6	PLAINE WILHEMS	9	Sep	0.029	0.001	0.246	11
DENV	BB-RH WD 6	PLAINE WILHEMS	10	Oct	0.061	0.003	0.418	11
DENV	BB-RH WD 6	PLAINE WILHEMS	11	Nov	0.178	0.017	0.689	10
DENV	BB-RH WD 6	PLAINE WILHEMS	12	Dec	0.632	0.065	1.511	10
DENV	CPE WD 1	PLAINE WILHEMS	1	Jan	1.407	0.15	5.866	11
DENV	CPE WD 1	PLAINE WILHEMS	2	Feb	1.404	0.146	5.963	11
DENV	CPE WD 1	PLAINE WILHEMS	3	Mar	1.484	0.157	6.788	11
DENV	CPE WD 1	PLAINE WILHEMS	4	Apr	2.217	0.136	17.356	11
DENV	CPE WD 1	PLAINE WILHEMS	5	May	0.237	0.02	0.692	11
DENV	CPE WD 1	PLAINE WILHEMS	6	Jun	0.052	0.003	0.329	11
DENV	CPE WD 1	PLAINE WILHEMS	7	Jul	0.04	0.002	0.266	11
DENV	CPE WD 1	PLAINE WILHEMS	8	Aug	0.026	0.001	0.24	11
DENV	CPE WD 1	PLAINE WILHEMS	9	Sep	0.019	0	0.226	11
DENV	CPE WD 1	PLAINE WILHEMS	10	Oct	0.038	0.001	0.388	11
DENV	CPE WD 1	PLAINE WILHEMS	11	Nov	0.129	0.008	0.673	10
DENV	CPE WD 1	PLAINE WILHEMS	12	Dec	0.426	0.04	1.33	10
DENV	CPE WD 2	PLAINE WILHEMS	1	Jan	1.407	0.15	5.866	11
DENV	CPE WD 2	PLAINE WILHEMS	2	Feb	1.404	0.146	5.963	11
DENV	CPE WD 2	PLAINE WILHEMS	3	Mar	1.484	0.157	6.788	11
DENV	CPE WD 2	PLAINE WILHEMS	4	Apr	2.217	0.136	17.356	11
DENV	CPE WD 2	PLAINE WILHEMS	5	May	0.237	0.02	0.692	11
DENV	CPE WD 2	PLAINE WILHEMS	6	Jun	0.052	0.003	0.329	11
DENV	CPE WD 2	PLAINE WILHEMS	7	Jul	0.04	0.002	0.266	11
DENV	CPE WD 2	PLAINE WILHEMS	8	Aug	0.026	0.001	0.24	11
DENV	CPE WD 2	PLAINE WILHEMS	9	Sep	0.019	0	0.226	11
DENV	CPE WD 2	PLAINE WILHEMS	10	Oct	0.038	0.001	0.388	11
DENV	CPE WD 2	PLAINE WILHEMS	11	Nov	0.129	0.008	0.673	10
DENV	CPE WD 2	PLAINE WILHEMS	12	Dec	0.426	0.04	1.33	10
DENV	CPE WD 3	PLAINE WILHEMS	1	Jan	1.5	0.131	5.908	11
DENV	CPE WD 3	PLAINE WILHEMS	2	Feb	1.653	0.137	7.435	11
DENV	CPE WD 3	PLAINE WILHEMS	3	Mar	1.711	0.137	8.515	11
DENV	CPE WD 3	PLAINE WILHEMS	4	Apr	2.319	0.152	20.143	11
DENV	CPE WD 3	PLAINE WILHEMS	5	May	0.27	0.022	0.694	11
DENV	CPE WD 3	PLAINE WILHEMS	6	Jun	0.056	0.004	0.293	11
DENV	CPE WD 3	PLAINE WILHEMS	7	Jul	0.049	0.003	0.223	11
DENV	CPE WD 3	PLAINE WILHEMS	8	Aug	0.031	0.001	0.203	11
DENV	CPE WD 3	PLAINE WILHEMS	9	Sep	0.022	0.001	0.203	11
DENV	CPE WD 3	PLAINE WILHEMS	10	Oct	0.043	0.002	0.351	11
DENV	CPE WD 3	PLAINE WILHEMS	11	Nov	0.153	0.012	0.567	10
DENV	CPE WD 3	PLAINE WILHEMS	12	Dec	0.48	0.044	1.205	10
DENV	CPE WD 4	PLAINE WILHEMS	1	Jan	1.763	0.17	5.604	11
DENV	CPE WD 4	PLAINE WILHEMS	2	Feb	1.986	0.166	7.158	11
DENV	CPE WD 4	PLAINE WILHEMS	3	Mar	2.079	0.169	8.059	11
DENV	CPE WD 4	PLAINE WILHEMS	4	Apr	2.896	0.195	16.468	11
DENV	CPE WD 4	PLAINE WILHEMS	5	May	0.279	0.033	0.661	11
DENV	CPE WD 4	PLAINE WILHEMS	6	Jun	0.05	0.005	0.273	11
DENV	CPE WD 4	PLAINE WILHEMS	7	Jul	0.044	0.004	0.224	11
DENV	CPE WD 4	PLAINE WILHEMS	8	Aug	0.027	0.002	0.189	11
DENV	CPE WD 4	PLAINE WILHEMS	9	Sep	0.02	0.001	0.173	11
DENV	CPE WD 4	PLAINE WILHEMS	10	Oct	0.039	0.003	0.3	11
DENV	CPE WD 4	PLAINE WILHEMS	11	Nov	0.138	0.016	0.569	10
DENV	CPE WD 4	PLAINE WILHEMS	12	Dec	0.484	0.064	1.196	10
DENV	CPE WD 5	PLAINE WILHEMS	1	Jan	1.407	0.15	5.866	11
DENV	CPE WD 5	PLAINE WILHEMS	2	Feb	1.404	0.146	5.963	11
DENV	CPE WD 5	PLAINE WILHEMS	3	Mar	1.484	0.157	6.788	11
DENV	CPE WD 5	PLAINE WILHEMS	4	Apr	2.217	0.136	17.356	11
DENV	CPE WD 5	PLAINE WILHEMS	5	May	0.237	0.02	0.692	11
DENV	CPE WD 5	PLAINE WILHEMS	6	Jun	0.052	0.003	0.329	11
DENV	CPE WD 5	PLAINE WILHEMS	7	Jul	0.04	0.002	0.266	11
DENV	CPE WD 5	PLAINE WILHEMS	8	Aug	0.026	0.001	0.24	11
DENV	CPE WD 5	PLAINE WILHEMS	9	Sep	0.019	0	0.226	11
DENV	CPE WD 5	PLAINE WILHEMS	10	Oct	0.038	0.001	0.388	11
DENV	CPE WD 5	PLAINE WILHEMS	11	Nov	0.129	0.008	0.673	10
DENV	CPE WD 5	PLAINE WILHEMS	12	Dec	0.426	0.04	1.33	10
DENV	MIDLANDS	PLAINE WILHEMS	1	Jan	1.459	0.202	5.363	11
DENV	MIDLANDS	PLAINE WILHEMS	2	Feb	1.865	0.186	9.195	11
DENV	MIDLANDS	PLAINE WILHEMS	3	Mar	1.861	0.193	9.734	11
DENV	MIDLANDS	PLAINE WILHEMS	4	Apr	2.125	0.182	14.355	11
DENV	MIDLANDS	PLAINE WILHEMS	5	May	0.283	0.049	0.753	11
DENV	MIDLANDS	PLAINE WILHEMS	6	Jun	0.055	0.005	0.341	11
DENV	MIDLANDS	PLAINE WILHEMS	7	Jul	0.048	0.005	0.27	11
DENV	MIDLANDS	PLAINE WILHEMS	8	Aug	0.029	0.002	0.24	11
DENV	MIDLANDS	PLAINE WILHEMS	9	Sep	0.022	0.001	0.215	11
DENV	MIDLANDS	PLAINE WILHEMS	10	Oct	0.039	0.002	0.373	11
DENV	MIDLANDS	PLAINE WILHEMS	11	Nov	0.159	0.019	0.703	10
DENV	MIDLANDS	PLAINE WILHEMS	12	Dec	0.502	0.092	1.354	10
DENV	QB WD 1	PLAINE WILHEMS	1	Jan	1.808	0.334	6.476	11
DENV	QB WD 1	PLAINE WILHEMS	2	Feb	2.04	0.33	7.69	11
DENV	QB WD 1	PLAINE WILHEMS	3	Mar	2.15	0.356	9.983	11
DENV	QB WD 1	PLAINE WILHEMS	4	Apr	2.639	0.327	19.615	11
DENV	QB WD 1	PLAINE WILHEMS	5	May	0.317	0.062	0.852	11
DENV	QB WD 1	PLAINE WILHEMS	6	Jun	0.077	0.007	0.448	11
DENV	QB WD 1	PLAINE WILHEMS	7	Jul	0.054	0.004	0.364	11
DENV	QB WD 1	PLAINE WILHEMS	8	Aug	0.035	0.002	0.331	11
DENV	QB WD 1	PLAINE WILHEMS	9	Sep	0.034	0.001	0.324	11
DENV	QB WD 1	PLAINE WILHEMS	10	Oct	0.067	0.004	0.543	11
DENV	QB WD 1	PLAINE WILHEMS	11	Nov	0.192	0.021	0.869	10
DENV	QB WD 1	PLAINE WILHEMS	12	Dec	0.593	0.131	1.591	10
DENV	QB WD 2	PLAINE WILHEMS	1	Jan	2.002	0.328	6.102	11
DENV	QB WD 2	PLAINE WILHEMS	2	Feb	2.179	0.339	7.091	11
DENV	QB WD 2	PLAINE WILHEMS	3	Mar	2.386	0.351	8.545	11
DENV	QB WD 2	PLAINE WILHEMS	4	Apr	3.285	0.35	19.621	11
DENV	QB WD 2	PLAINE WILHEMS	5	May	0.312	0.071	0.776	11
DENV	QB WD 2	PLAINE WILHEMS	6	Jun	0.062	0.009	0.327	11
DENV	QB WD 2	PLAINE WILHEMS	7	Jul	0.044	0.005	0.269	11
DENV	QB WD 2	PLAINE WILHEMS	8	Aug	0.027	0.002	0.237	11
DENV	QB WD 2	PLAINE WILHEMS	9	Sep	0.024	0.001	0.229	11
DENV	QB WD 2	PLAINE WILHEMS	10	Oct	0.05	0.004	0.391	11
DENV	QB WD 2	PLAINE WILHEMS	11	Nov	0.159	0.025	0.672	10
DENV	QB WD 2	PLAINE WILHEMS	12	Dec	0.556	0.138	1.367	10
DENV	QB WD 3	PLAINE WILHEMS	1	Jan	1.407	0.15	5.866	11
DENV	QB WD 3	PLAINE WILHEMS	2	Feb	1.404	0.146	5.963	11
DENV	QB WD 3	PLAINE WILHEMS	3	Mar	1.484	0.157	6.788	11
DENV	QB WD 3	PLAINE WILHEMS	4	Apr	2.217	0.136	17.356	11
DENV	QB WD 3	PLAINE WILHEMS	5	May	0.237	0.02	0.692	11
DENV	QB WD 3	PLAINE WILHEMS	6	Jun	0.052	0.003	0.329	11
DENV	QB WD 3	PLAINE WILHEMS	7	Jul	0.04	0.002	0.266	11
DENV	QB WD 3	PLAINE WILHEMS	8	Aug	0.026	0.001	0.24	11
DENV	QB WD 3	PLAINE WILHEMS	9	Sep	0.019	0	0.226	11
DENV	QB WD 3	PLAINE WILHEMS	10	Oct	0.038	0.001	0.388	11
DENV	QB WD 3	PLAINE WILHEMS	11	Nov	0.129	0.008	0.673	10
DENV	QB WD 3	PLAINE WILHEMS	12	Dec	0.426	0.04	1.33	10
DENV	QB WD 4	PLAINE WILHEMS	1	Jan	1.407	0.15	5.866	11
DENV	QB WD 4	PLAINE WILHEMS	2	Feb	1.404	0.146	5.963	11
DENV	QB WD 4	PLAINE WILHEMS	3	Mar	1.484	0.157	6.788	11
DENV	QB WD 4	PLAINE WILHEMS	4	Apr	2.217	0.136	17.356	11
DENV	QB WD 4	PLAINE WILHEMS	5	May	0.237	0.02	0.692	11
DENV	QB WD 4	PLAINE WILHEMS	6	Jun	0.052	0.003	0.329	11
DENV	QB WD 4	PLAINE WILHEMS	7	Jul	0.04	0.002	0.266	11
DENV	QB WD 4	PLAINE WILHEMS	8	Aug	0.026	0.001	0.24	11
DENV	QB WD 4	PLAINE WILHEMS	9	Sep	0.019	0	0.226	11
DENV	QB WD 4	PLAINE WILHEMS	10	Oct	0.038	0.001	0.388	11
DENV	QB WD 4	PLAINE WILHEMS	11	Nov	0.129	0.008	0.673	10
DENV	QB WD 4	PLAINE WILHEMS	12	Dec	0.426	0.04	1.33	10
DENV	QB WD 5	PLAINE WILHEMS	1	Jan	1.407	0.15	5.866	11
DENV	QB WD 5	PLAINE WILHEMS	2	Feb	1.404	0.146	5.963	11
DENV	QB WD 5	PLAINE WILHEMS	3	Mar	1.484	0.157	6.788	11
DENV	QB WD 5	PLAINE WILHEMS	4	Apr	2.217	0.136	17.356	11
DENV	QB WD 5	PLAINE WILHEMS	5	May	0.237	0.02	0.692	11
DENV	QB WD 5	PLAINE WILHEMS	6	Jun	0.052	0.003	0.329	11
DENV	QB WD 5	PLAINE WILHEMS	7	Jul	0.04	0.002	0.266	11
DENV	QB WD 5	PLAINE WILHEMS	8	Aug	0.026	0.001	0.24	11
DENV	QB WD 5	PLAINE WILHEMS	9	Sep	0.019	0	0.226	11
DENV	QB WD 5	PLAINE WILHEMS	10	Oct	0.038	0.001	0.388	11
DENV	QB WD 5	PLAINE WILHEMS	11	Nov	0.129	0.008	0.673	10
DENV	QB WD 5	PLAINE WILHEMS	12	Dec	0.426	0.04	1.33	10
DENV	SEIZIEME MILLE	PLAINE WILHEMS	1	Jan	1.446	0.294	5.159	11
DENV	SEIZIEME MILLE	PLAINE WILHEMS	2	Feb	1.712	0.318	7.28	11
DENV	SEIZIEME MILLE	PLAINE WILHEMS	3	Mar	1.646	0.307	7.365	11
DENV	SEIZIEME MILLE	PLAINE WILHEMS	4	Apr	2.213	0.29	14.427	11
DENV	SEIZIEME MILLE	PLAINE WILHEMS	5	May	0.289	0.061	0.752	11
DENV	SEIZIEME MILLE	PLAINE WILHEMS	6	Jun	0.066	0.008	0.342	11
DENV	SEIZIEME MILLE	PLAINE WILHEMS	7	Jul	0.059	0.007	0.261	11
DENV	SEIZIEME MILLE	PLAINE WILHEMS	8	Aug	0.041	0.004	0.232	11
DENV	SEIZIEME MILLE	PLAINE WILHEMS	9	Sep	0.028	0.002	0.224	11
DENV	SEIZIEME MILLE	PLAINE WILHEMS	10	Oct	0.049	0.003	0.38	11
DENV	SEIZIEME MILLE	PLAINE WILHEMS	11	Nov	0.177	0.029	0.668	10
DENV	SEIZIEME MILLE	PLAINE WILHEMS	12	Dec	0.507	0.12	1.374	10
DENV	VP WD 1	PLAINE WILHEMS	1	Jan	1.824	0.282	6.716	11
DENV	VP WD 1	PLAINE WILHEMS	2	Feb	1.793	0.273	6.432	11
DENV	VP WD 1	PLAINE WILHEMS	3	Mar	1.761	0.281	6.666	11
DENV	VP WD 1	PLAINE WILHEMS	4	Apr	3.012	0.285	20.023	11
DENV	VP WD 1	PLAINE WILHEMS	5	May	0.254	0.04	0.686	11
DENV	VP WD 1	PLAINE WILHEMS	6	Jun	0.058	0.005	0.284	11
DENV	VP WD 1	PLAINE WILHEMS	7	Jul	0.049	0.004	0.228	11
DENV	VP WD 1	PLAINE WILHEMS	8	Aug	0.035	0.002	0.206	11
DENV	VP WD 1	PLAINE WILHEMS	9	Sep	0.021	0.001	0.183	11
DENV	VP WD 1	PLAINE WILHEMS	10	Oct	0.04	0.002	0.316	11
DENV	VP WD 1	PLAINE WILHEMS	11	Nov	0.145	0.013	0.57	10
DENV	VP WD 1	PLAINE WILHEMS	12	Dec	0.46	0.077	1.212	10
DENV	VP WD 2	PLAINE WILHEMS	1	Jan	1.407	0.15	5.866	11
DENV	VP WD 2	PLAINE WILHEMS	2	Feb	1.404	0.146	5.963	11
DENV	VP WD 2	PLAINE WILHEMS	3	Mar	1.484	0.157	6.788	11
DENV	VP WD 2	PLAINE WILHEMS	4	Apr	2.217	0.136	17.356	11
DENV	VP WD 2	PLAINE WILHEMS	5	May	0.237	0.02	0.692	11
DENV	VP WD 2	PLAINE WILHEMS	6	Jun	0.052	0.003	0.329	11
DENV	VP WD 2	PLAINE WILHEMS	7	Jul	0.04	0.002	0.266	11
DENV	VP WD 2	PLAINE WILHEMS	8	Aug	0.026	0.001	0.24	11
DENV	VP WD 2	PLAINE WILHEMS	9	Sep	0.019	0	0.226	11
DENV	VP WD 2	PLAINE WILHEMS	10	Oct	0.038	0.001	0.388	11
DENV	VP WD 2	PLAINE WILHEMS	11	Nov	0.129	0.008	0.673	10
DENV	VP WD 2	PLAINE WILHEMS	12	Dec	0.426	0.04	1.33	10
DENV	VP WD 3	PLAINE WILHEMS	1	Jan	1.407	0.15	5.866	11
DENV	VP WD 3	PLAINE WILHEMS	2	Feb	1.404	0.146	5.963	11
DENV	VP WD 3	PLAINE WILHEMS	3	Mar	1.484	0.157	6.788	11
DENV	VP WD 3	PLAINE WILHEMS	4	Apr	2.217	0.136	17.356	11
DENV	VP WD 3	PLAINE WILHEMS	5	May	0.237	0.02	0.692	11
DENV	VP WD 3	PLAINE WILHEMS	6	Jun	0.052	0.003	0.329	11
DENV	VP WD 3	PLAINE WILHEMS	7	Jul	0.04	0.002	0.266	11
DENV	VP WD 3	PLAINE WILHEMS	8	Aug	0.026	0.001	0.24	11
DENV	VP WD 3	PLAINE WILHEMS	9	Sep	0.019	0	0.226	11
DENV	VP WD 3	PLAINE WILHEMS	10	Oct	0.038	0.001	0.388	11
DENV	VP WD 3	PLAINE WILHEMS	11	Nov	0.129	0.008	0.673	10
DENV	VP WD 3	PLAINE WILHEMS	12	Dec	0.426	0.04	1.33	10
DENV	VP WD 4	PLAINE WILHEMS	1	Jan	1.407	0.15	5.866	11
DENV	VP WD 4	PLAINE WILHEMS	2	Feb	1.404	0.146	5.963	11
DENV	VP WD 4	PLAINE WILHEMS	3	Mar	1.484	0.157	6.788	11
DENV	VP WD 4	PLAINE WILHEMS	4	Apr	2.217	0.136	17.356	11
DENV	VP WD 4	PLAINE WILHEMS	5	May	0.237	0.02	0.692	11
DENV	VP WD 4	PLAINE WILHEMS	6	Jun	0.052	0.003	0.329	11
DENV	VP WD 4	PLAINE WILHEMS	7	Jul	0.04	0.002	0.266	11
DENV	VP WD 4	PLAINE WILHEMS	8	Aug	0.026	0.001	0.24	11
DENV	VP WD 4	PLAINE WILHEMS	9	Sep	0.019	0	0.226	11
DENV	VP WD 4	PLAINE WILHEMS	10	Oct	0.038	0.001	0.388	11
DENV	VP WD 4	PLAINE WILHEMS	11	Nov	0.129	0.008	0.673	10
DENV	VP WD 4	PLAINE WILHEMS	12	Dec	0.426	0.04	1.33	10
DENV	VP WD 5	PLAINE WILHEMS	1	Jan	1.407	0.15	5.866	11
DENV	VP WD 5	PLAINE WILHEMS	2	Feb	1.404	0.146	5.963	11
DENV	VP WD 5	PLAINE WILHEMS	3	Mar	1.484	0.157	6.788	11
DENV	VP WD 5	PLAINE WILHEMS	4	Apr	2.217	0.136	17.356	11
DENV	VP WD 5	PLAINE WILHEMS	5	May	0.237	0.02	0.692	11
DENV	VP WD 5	PLAINE WILHEMS	6	Jun	0.052	0.003	0.329	11
DENV	VP WD 5	PLAINE WILHEMS	7	Jul	0.04	0.002	0.266	11
DENV	VP WD 5	PLAINE WILHEMS	8	Aug	0.026	0.001	0.24	11
DENV	VP WD 5	PLAINE WILHEMS	9	Sep	0.019	0	0.226	11
DENV	VP WD 5	PLAINE WILHEMS	10	Oct	0.038	0.001	0.388	11
DENV	VP WD 5	PLAINE WILHEMS	11	Nov	0.129	0.008	0.673	10
DENV	VP WD 5	PLAINE WILHEMS	12	Dec	0.426	0.04	1.33	10
DENV	VP WD 6	PLAINE WILHEMS	1	Jan	1.749	0.218	5.984	11
DENV	VP WD 6	PLAINE WILHEMS	2	Feb	1.909	0.242	7.021	11
DENV	VP WD 6	PLAINE WILHEMS	3	Mar	2.033	0.257	8.257	11
DENV	VP WD 6	PLAINE WILHEMS	4	Apr	2.803	0.256	19.412	11
DENV	VP WD 6	PLAINE WILHEMS	5	May	0.291	0.032	0.677	11
DENV	VP WD 6	PLAINE WILHEMS	6	Jun	0.057	0.004	0.312	11
DENV	VP WD 6	PLAINE WILHEMS	7	Jul	0.046	0.004	0.241	11
DENV	VP WD 6	PLAINE WILHEMS	8	Aug	0.027	0.002	0.221	11
DENV	VP WD 6	PLAINE WILHEMS	9	Sep	0.021	0.001	0.231	11
DENV	VP WD 6	PLAINE WILHEMS	10	Oct	0.041	0.003	0.4	11
DENV	VP WD 6	PLAINE WILHEMS	11	Nov	0.154	0.015	0.598	10
DENV	VP WD 6	PLAINE WILHEMS	12	Dec	0.506	0.066	1.22	10
DENV	P-L WD 1	PORT LOUIS	1	Jan	1.81	0.271	5.935	11
DENV	P-L WD 1	PORT LOUIS	2	Feb	1.842	0.272	6.226	11
DENV	P-L WD 1	PORT LOUIS	3	Mar	2.035	0.277	7.34	11
DENV	P-L WD 1	PORT LOUIS	4	Apr	3.004	0.369	18.726	11
DENV	P-L WD 1	PORT LOUIS	5	May	0.281	0.025	0.838	11
DENV	P-L WD 1	PORT LOUIS	6	Jun	0.066	0.003	0.403	11
DENV	P-L WD 1	PORT LOUIS	7	Jul	0.044	0.002	0.332	11
DENV	P-L WD 1	PORT LOUIS	8	Aug	0.03	0.001	0.308	11
DENV	P-L WD 1	PORT LOUIS	9	Sep	0.028	0.001	0.294	11
DENV	P-L WD 1	PORT LOUIS	10	Oct	0.06	0.002	0.497	11
DENV	P-L WD 1	PORT LOUIS	11	Nov	0.173	0.011	0.832	10
DENV	P-L WD 1	PORT LOUIS	12	Dec	0.579	0.066	1.655	10
DENV	P-L WD 2	PORT LOUIS	1	Jan	1.967	0.221	6.817	11
DENV	P-L WD 2	PORT LOUIS	2	Feb	2.313	0.239	7.992	11
DENV	P-L WD 2	PORT LOUIS	3	Mar	2.557	0.251	10.704	11
DENV	P-L WD 2	PORT LOUIS	4	Apr	3.074	0.244	16.166	11
DENV	P-L WD 2	PORT LOUIS	5	May	0.32	0.029	0.823	11
DENV	P-L WD 2	PORT LOUIS	6	Jun	0.071	0.005	0.334	11
DENV	P-L WD 2	PORT LOUIS	7	Jul	0.047	0.003	0.272	11
DENV	P-L WD 2	PORT LOUIS	8	Aug	0.033	0.002	0.249	11
DENV	P-L WD 2	PORT LOUIS	9	Sep	0.029	0.001	0.246	11
DENV	P-L WD 2	PORT LOUIS	10	Oct	0.061	0.003	0.418	11
DENV	P-L WD 2	PORT LOUIS	11	Nov	0.178	0.017	0.689	10
DENV	P-L WD 2	PORT LOUIS	12	Dec	0.632	0.065	1.511	10
DENV	P-L WD 3	PORT LOUIS	1	Jan	1.967	0.221	6.817	11
DENV	P-L WD 3	PORT LOUIS	2	Feb	2.313	0.239	7.992	11
DENV	P-L WD 3	PORT LOUIS	3	Mar	2.557	0.251	10.704	11
DENV	P-L WD 3	PORT LOUIS	4	Apr	3.074	0.244	16.166	11
DENV	P-L WD 3	PORT LOUIS	5	May	0.32	0.029	0.823	11
DENV	P-L WD 3	PORT LOUIS	6	Jun	0.071	0.005	0.334	11
DENV	P-L WD 3	PORT LOUIS	7	Jul	0.047	0.003	0.272	11
DENV	P-L WD 3	PORT LOUIS	8	Aug	0.033	0.002	0.249	11
DENV	P-L WD 3	PORT LOUIS	9	Sep	0.029	0.001	0.246	11
DENV	P-L WD 3	PORT LOUIS	10	Oct	0.061	0.003	0.418	11
DENV	P-L WD 3	PORT LOUIS	11	Nov	0.178	0.017	0.689	10
DENV	P-L WD 3	PORT LOUIS	12	Dec	0.632	0.065	1.511	10
DENV	P-L WD 4	PORT LOUIS	1	Jan	1.967	0.221	6.817	11
DENV	P-L WD 4	PORT LOUIS	2	Feb	2.313	0.239	7.992	11
DENV	P-L WD 4	PORT LOUIS	3	Mar	2.557	0.251	10.704	11
DENV	P-L WD 4	PORT LOUIS	4	Apr	3.074	0.244	16.166	11
DENV	P-L WD 4	PORT LOUIS	5	May	0.32	0.029	0.823	11
DENV	P-L WD 4	PORT LOUIS	6	Jun	0.071	0.005	0.334	11
DENV	P-L WD 4	PORT LOUIS	7	Jul	0.047	0.003	0.272	11
DENV	P-L WD 4	PORT LOUIS	8	Aug	0.033	0.002	0.249	11
DENV	P-L WD 4	PORT LOUIS	9	Sep	0.029	0.001	0.246	11
DENV	P-L WD 4	PORT LOUIS	10	Oct	0.061	0.003	0.418	11
DENV	P-L WD 4	PORT LOUIS	11	Nov	0.178	0.017	0.689	10
DENV	P-L WD 4	PORT LOUIS	12	Dec	0.632	0.065	1.511	10
DENV	P-L WD 5	PORT LOUIS	1	Jan	1.967	0.221	6.817	11
DENV	P-L WD 5	PORT LOUIS	2	Feb	2.313	0.239	7.992	11
DENV	P-L WD 5	PORT LOUIS	3	Mar	2.557	0.251	10.704	11
DENV	P-L WD 5	PORT LOUIS	4	Apr	3.074	0.244	16.166	11
DENV	P-L WD 5	PORT LOUIS	5	May	0.32	0.029	0.823	11
DENV	P-L WD 5	PORT LOUIS	6	Jun	0.071	0.005	0.334	11
DENV	P-L WD 5	PORT LOUIS	7	Jul	0.047	0.003	0.272	11
DENV	P-L WD 5	PORT LOUIS	8	Aug	0.033	0.002	0.249	11
DENV	P-L WD 5	PORT LOUIS	9	Sep	0.029	0.001	0.246	11
DENV	P-L WD 5	PORT LOUIS	10	Oct	0.061	0.003	0.418	11
DENV	P-L WD 5	PORT LOUIS	11	Nov	0.178	0.017	0.689	10
DENV	P-L WD 5	PORT LOUIS	12	Dec	0.632	0.065	1.511	10
DENV	P-L WD 6	PORT LOUIS	1	Jan	2.102	0.365	5.964	11
DENV	P-L WD 6	PORT LOUIS	2	Feb	2.597	0.382	9.315	11
DENV	P-L WD 6	PORT LOUIS	3	Mar	2.746	0.384	10.304	11
DENV	P-L WD 6	PORT LOUIS	4	Apr	3.606	0.375	18.612	11
DENV	P-L WD 6	PORT LOUIS	5	May	0.282	0.04	0.813	11
DENV	P-L WD 6	PORT LOUIS	6	Jun	0.053	0.005	0.389	11
DENV	P-L WD 6	PORT LOUIS	7	Jul	0.038	0.003	0.303	11
DENV	P-L WD 6	PORT LOUIS	8	Aug	0.021	0.001	0.287	11
DENV	P-L WD 6	PORT LOUIS	9	Sep	0.023	0.001	0.281	11
DENV	P-L WD 6	PORT LOUIS	10	Oct	0.048	0.004	0.463	11
DENV	P-L WD 6	PORT LOUIS	11	Nov	0.174	0.021	0.754	10
DENV	P-L WD 6	PORT LOUIS	12	Dec	0.623	0.117	1.551	10
DENV	P-L WD 7	PORT LOUIS	1	Jan	2.115	0.145	8.341	11
DENV	P-L WD 7	PORT LOUIS	2	Feb	2.79	0.137	14.976	11
DENV	P-L WD 7	PORT LOUIS	3	Mar	2.87	0.138	16.149	11
DENV	P-L WD 7	PORT LOUIS	4	Apr	3.111	0.122	22.277	11
DENV	P-L WD 7	PORT LOUIS	5	May	0.275	0.027	0.813	11
DENV	P-L WD 7	PORT LOUIS	6	Jun	0.052	0.005	0.339	11
DENV	P-L WD 7	PORT LOUIS	7	Jul	0.041	0.003	0.257	11
DENV	P-L WD 7	PORT LOUIS	8	Aug	0.019	0.001	0.232	11
DENV	P-L WD 7	PORT LOUIS	9	Sep	0.019	0.001	0.222	11
DENV	P-L WD 7	PORT LOUIS	10	Oct	0.055	0.004	0.376	11
DENV	P-L WD 7	PORT LOUIS	11	Nov	0.204	0.021	0.75	10
DENV	P-L WD 7	PORT LOUIS	12	Dec	0.593	0.059	1.595	10
DENV	P-L WD 8	PORT LOUIS	1	Jan	1.964	0.3	6.144	11
DENV	P-L WD 8	PORT LOUIS	2	Feb	2.399	0.288	10.195	11
DENV	P-L WD 8	PORT LOUIS	3	Mar	2.364	0.29	10.096	11
DENV	P-L WD 8	PORT LOUIS	4	Apr	2.955	0.291	17.562	11
DENV	P-L WD 8	PORT LOUIS	5	May	0.267	0.052	0.783	11
DENV	P-L WD 8	PORT LOUIS	6	Jun	0.056	0.005	0.357	11
DENV	P-L WD 8	PORT LOUIS	7	Jul	0.046	0.004	0.292	11
DENV	P-L WD 8	PORT LOUIS	8	Aug	0.026	0.001	0.245	11
DENV	P-L WD 8	PORT LOUIS	9	Sep	0.026	0.001	0.24	11
DENV	P-L WD 8	PORT LOUIS	10	Oct	0.052	0.003	0.408	11
DENV	P-L WD 8	PORT LOUIS	11	Nov	0.196	0.03	0.77	10
DENV	P-L WD 8	PORT LOUIS	12	Dec	0.614	0.126	1.622	10
DENV	AMAURY	RIVIERE DU REMPART	1	Jan	2.205	0.199	9.053	11
DENV	AMAURY	RIVIERE DU REMPART	2	Feb	2.835	0.239	17.526	11
DENV	AMAURY	RIVIERE DU REMPART	3	Mar	2.872	0.236	19.139	11
DENV	AMAURY	RIVIERE DU REMPART	4	Apr	2.989	0.225	23.652	11
DENV	AMAURY	RIVIERE DU REMPART	5	May	0.354	0.031	0.97	11
DENV	AMAURY	RIVIERE DU REMPART	6	Jun	0.071	0.005	0.436	11
DENV	AMAURY	RIVIERE DU REMPART	7	Jul	0.057	0.003	0.33	11
DENV	AMAURY	RIVIERE DU REMPART	8	Aug	0.028	0.001	0.309	11
DENV	AMAURY	RIVIERE DU REMPART	9	Sep	0.026	0.001	0.307	11
DENV	AMAURY	RIVIERE DU REMPART	10	Oct	0.073	0.005	0.499	11
DENV	AMAURY	RIVIERE DU REMPART	11	Nov	0.256	0.022	0.938	10
DENV	AMAURY	RIVIERE DU REMPART	12	Dec	0.713	0.069	1.883	10
DENV	AMITIE-GOKHOOLA	RIVIERE DU REMPART	1	Jan	2.175	0.512	7.507	11
DENV	AMITIE-GOKHOOLA	RIVIERE DU REMPART	2	Feb	2.66	0.546	11.651	11
DENV	AMITIE-GOKHOOLA	RIVIERE DU REMPART	3	Mar	2.686	0.539	12.474	11
DENV	AMITIE-GOKHOOLA	RIVIERE DU REMPART	4	Apr	2.951	0.505	16.228	11
DENV	AMITIE-GOKHOOLA	RIVIERE DU REMPART	5	May	0.319	0.065	0.883	11
DENV	AMITIE-GOKHOOLA	RIVIERE DU REMPART	6	Jun	0.075	0.008	0.423	11
DENV	AMITIE-GOKHOOLA	RIVIERE DU REMPART	7	Jul	0.059	0.006	0.324	11
DENV	AMITIE-GOKHOOLA	RIVIERE DU REMPART	8	Aug	0.031	0.002	0.301	11
DENV	AMITIE-GOKHOOLA	RIVIERE DU REMPART	9	Sep	0.03	0.002	0.293	11
DENV	AMITIE-GOKHOOLA	RIVIERE DU REMPART	10	Oct	0.08	0.008	0.484	11
DENV	AMITIE-GOKHOOLA	RIVIERE DU REMPART	11	Nov	0.256	0.044	0.862	10
DENV	AMITIE-GOKHOOLA	RIVIERE DU REMPART	12	Dec	0.669	0.15	1.65	10
DENV	BELLE VUE MAUREL	RIVIERE DU REMPART	1	Jan	2.398	0.492	7.35	11
DENV	BELLE VUE MAUREL	RIVIERE DU REMPART	2	Feb	3.226	0.507	13.758	11
DENV	BELLE VUE MAUREL	RIVIERE DU REMPART	3	Mar	3.345	0.497	14.795	11
DENV	BELLE VUE MAUREL	RIVIERE DU REMPART	4	Apr	3.53	0.452	18.018	11
DENV	BELLE VUE MAUREL	RIVIERE DU REMPART	5	May	0.327	0.061	0.924	11
DENV	BELLE VUE MAUREL	RIVIERE DU REMPART	6	Jun	0.064	0.006	0.45	11
DENV	BELLE VUE MAUREL	RIVIERE DU REMPART	7	Jul	0.051	0.004	0.339	11
DENV	BELLE VUE MAUREL	RIVIERE DU REMPART	8	Aug	0.027	0.001	0.308	11
DENV	BELLE VUE MAUREL	RIVIERE DU REMPART	9	Sep	0.026	0.001	0.29	11
DENV	BELLE VUE MAUREL	RIVIERE DU REMPART	10	Oct	0.065	0.006	0.499	11
DENV	BELLE VUE MAUREL	RIVIERE DU REMPART	11	Nov	0.239	0.039	0.885	10
DENV	BELLE VUE MAUREL	RIVIERE DU REMPART	12	Dec	0.692	0.154	1.745	10
DENV	CAP MALHEUREUX	RIVIERE DU REMPART	1	Jan	1.99	0.323	7.596	11
DENV	CAP MALHEUREUX	RIVIERE DU REMPART	2	Feb	2.464	0.305	12.86	11
DENV	CAP MALHEUREUX	RIVIERE DU REMPART	3	Mar	2.478	0.315	13.855	11
DENV	CAP MALHEUREUX	RIVIERE DU REMPART	4	Apr	2.66	0.278	17.899	11
DENV	CAP MALHEUREUX	RIVIERE DU REMPART	5	May	0.335	0.067	0.904	11
DENV	CAP MALHEUREUX	RIVIERE DU REMPART	6	Jun	0.079	0.007	0.476	11
DENV	CAP MALHEUREUX	RIVIERE DU REMPART	7	Jul	0.063	0.005	0.367	11
DENV	CAP MALHEUREUX	RIVIERE DU REMPART	8	Aug	0.036	0.002	0.339	11
DENV	CAP MALHEUREUX	RIVIERE DU REMPART	9	Sep	0.035	0.002	0.342	11
DENV	CAP MALHEUREUX	RIVIERE DU REMPART	10	Oct	0.084	0.007	0.557	11
DENV	CAP MALHEUREUX	RIVIERE DU REMPART	11	Nov	0.267	0.044	0.897	10
DENV	CAP MALHEUREUX	RIVIERE DU REMPART	12	Dec	0.663	0.145	1.682	10
DENV	COTTAGE	RIVIERE DU REMPART	1	Jan	2.115	0.145	8.341	11
DENV	COTTAGE	RIVIERE DU REMPART	2	Feb	2.79	0.137	14.976	11
DENV	COTTAGE	RIVIERE DU REMPART	3	Mar	2.87	0.138	16.149	11
DENV	COTTAGE	RIVIERE DU REMPART	4	Apr	3.111	0.122	22.277	11
DENV	COTTAGE	RIVIERE DU REMPART	5	May	0.275	0.027	0.813	11
DENV	COTTAGE	RIVIERE DU REMPART	6	Jun	0.052	0.005	0.339	11
DENV	COTTAGE	RIVIERE DU REMPART	7	Jul	0.041	0.003	0.257	11
DENV	COTTAGE	RIVIERE DU REMPART	8	Aug	0.019	0.001	0.232	11
DENV	COTTAGE	RIVIERE DU REMPART	9	Sep	0.019	0.001	0.222	11
DENV	COTTAGE	RIVIERE DU REMPART	10	Oct	0.055	0.004	0.376	11
DENV	COTTAGE	RIVIERE DU REMPART	11	Nov	0.204	0.021	0.75	10
DENV	COTTAGE	RIVIERE DU REMPART	12	Dec	0.593	0.059	1.595	10
DENV	ESPERANCE TREBUCHET	RIVIERE DU REMPART	1	Jan	2.115	0.145	8.341	11
DENV	ESPERANCE TREBUCHET	RIVIERE DU REMPART	2	Feb	2.79	0.137	14.976	11
DENV	ESPERANCE TREBUCHET	RIVIERE DU REMPART	3	Mar	2.87	0.138	16.149	11
DENV	ESPERANCE TREBUCHET	RIVIERE DU REMPART	4	Apr	3.111	0.122	22.277	11
DENV	ESPERANCE TREBUCHET	RIVIERE DU REMPART	5	May	0.275	0.027	0.813	11
DENV	ESPERANCE TREBUCHET	RIVIERE DU REMPART	6	Jun	0.052	0.005	0.339	11
DENV	ESPERANCE TREBUCHET	RIVIERE DU REMPART	7	Jul	0.041	0.003	0.257	11
DENV	ESPERANCE TREBUCHET	RIVIERE DU REMPART	8	Aug	0.019	0.001	0.232	11
DENV	ESPERANCE TREBUCHET	RIVIERE DU REMPART	9	Sep	0.019	0.001	0.222	11
DENV	ESPERANCE TREBUCHET	RIVIERE DU REMPART	10	Oct	0.055	0.004	0.376	11
DENV	ESPERANCE TREBUCHET	RIVIERE DU REMPART	11	Nov	0.204	0.021	0.75	10
DENV	ESPERANCE TREBUCHET	RIVIERE DU REMPART	12	Dec	0.593	0.059	1.595	10
DENV	GOODLANDS	RIVIERE DU REMPART	1	Jan	2.217	0.301	7.6	11
DENV	GOODLANDS	RIVIERE DU REMPART	2	Feb	2.835	0.341	12.795	11
DENV	GOODLANDS	RIVIERE DU REMPART	3	Mar	2.931	0.345	13.731	11
DENV	GOODLANDS	RIVIERE DU REMPART	4	Apr	3.069	0.329	17.351	11
DENV	GOODLANDS	RIVIERE DU REMPART	5	May	0.337	0.053	0.935	11
DENV	GOODLANDS	RIVIERE DU REMPART	6	Jun	0.072	0.006	0.444	11
DENV	GOODLANDS	RIVIERE DU REMPART	7	Jul	0.058	0.004	0.341	11
DENV	GOODLANDS	RIVIERE DU REMPART	8	Aug	0.031	0.001	0.315	11
DENV	GOODLANDS	RIVIERE DU REMPART	9	Sep	0.03	0.001	0.338	11
DENV	GOODLANDS	RIVIERE DU REMPART	10	Oct	0.076	0.006	0.546	11
DENV	GOODLANDS	RIVIERE DU REMPART	11	Nov	0.261	0.038	0.872	10
DENV	GOODLANDS	RIVIERE DU REMPART	12	Dec	0.687	0.114	1.735	10
DENV	GRAND BAIE	RIVIERE DU REMPART	1	Jan	2.115	0.145	8.341	11
DENV	GRAND BAIE	RIVIERE DU REMPART	2	Feb	2.79	0.137	14.976	11
DENV	GRAND BAIE	RIVIERE DU REMPART	3	Mar	2.87	0.138	16.149	11
DENV	GRAND BAIE	RIVIERE DU REMPART	4	Apr	3.111	0.122	22.277	11
DENV	GRAND BAIE	RIVIERE DU REMPART	5	May	0.275	0.027	0.813	11
DENV	GRAND BAIE	RIVIERE DU REMPART	6	Jun	0.052	0.005	0.339	11
DENV	GRAND BAIE	RIVIERE DU REMPART	7	Jul	0.041	0.003	0.257	11
DENV	GRAND BAIE	RIVIERE DU REMPART	8	Aug	0.019	0.001	0.232	11
DENV	GRAND BAIE	RIVIERE DU REMPART	9	Sep	0.019	0.001	0.222	11
DENV	GRAND BAIE	RIVIERE DU REMPART	10	Oct	0.055	0.004	0.376	11
DENV	GRAND BAIE	RIVIERE DU REMPART	11	Nov	0.204	0.021	0.75	10
DENV	GRAND BAIE	RIVIERE DU REMPART	12	Dec	0.593	0.059	1.595	10
DENV	GRAND GAUBE	RIVIERE DU REMPART	1	Jan	2.094	0.304	8.041	11
DENV	GRAND GAUBE	RIVIERE DU REMPART	2	Feb	2.776	0.32	15.378	11
DENV	GRAND GAUBE	RIVIERE DU REMPART	3	Mar	2.864	0.317	16.602	11
DENV	GRAND GAUBE	RIVIERE DU REMPART	4	Apr	2.857	0.311	19.288	11
DENV	GRAND GAUBE	RIVIERE DU REMPART	5	May	0.334	0.048	0.952	11
DENV	GRAND GAUBE	RIVIERE DU REMPART	6	Jun	0.067	0.005	0.401	11
DENV	GRAND GAUBE	RIVIERE DU REMPART	7	Jul	0.054	0.004	0.312	11
DENV	GRAND GAUBE	RIVIERE DU REMPART	8	Aug	0.027	0.001	0.282	11
DENV	GRAND GAUBE	RIVIERE DU REMPART	9	Sep	0.025	0.001	0.272	11
DENV	GRAND GAUBE	RIVIERE DU REMPART	10	Oct	0.067	0.005	0.438	11
DENV	GRAND GAUBE	RIVIERE DU REMPART	11	Nov	0.242	0.03	0.865	10
DENV	GRAND GAUBE	RIVIERE DU REMPART	12	Dec	0.665	0.102	1.771	10
DENV	MAPOU	RIVIERE DU REMPART	1	Jan	2.115	0.145	8.341	11
DENV	MAPOU	RIVIERE DU REMPART	2	Feb	2.79	0.137	14.976	11
DENV	MAPOU	RIVIERE DU REMPART	3	Mar	2.87	0.138	16.149	11
DENV	MAPOU	RIVIERE DU REMPART	4	Apr	3.111	0.122	22.277	11
DENV	MAPOU	RIVIERE DU REMPART	5	May	0.275	0.027	0.813	11
DENV	MAPOU	RIVIERE DU REMPART	6	Jun	0.052	0.005	0.339	11
DENV	MAPOU	RIVIERE DU REMPART	7	Jul	0.041	0.003	0.257	11
DENV	MAPOU	RIVIERE DU REMPART	8	Aug	0.019	0.001	0.232	11
DENV	MAPOU	RIVIERE DU REMPART	9	Sep	0.019	0.001	0.222	11
DENV	MAPOU	RIVIERE DU REMPART	10	Oct	0.055	0.004	0.376	11
DENV	MAPOU	RIVIERE DU REMPART	11	Nov	0.204	0.021	0.75	10
DENV	MAPOU	RIVIERE DU REMPART	12	Dec	0.593	0.059	1.595	10
DENV	PETIT RAFFRAY	RIVIERE DU REMPART	1	Jan	2.115	0.145	8.341	11
DENV	PETIT RAFFRAY	RIVIERE DU REMPART	2	Feb	2.79	0.137	14.976	11
DENV	PETIT RAFFRAY	RIVIERE DU REMPART	3	Mar	2.87	0.138	16.149	11
DENV	PETIT RAFFRAY	RIVIERE DU REMPART	4	Apr	3.111	0.122	22.277	11
DENV	PETIT RAFFRAY	RIVIERE DU REMPART	5	May	0.275	0.027	0.813	11
DENV	PETIT RAFFRAY	RIVIERE DU REMPART	6	Jun	0.052	0.005	0.339	11
DENV	PETIT RAFFRAY	RIVIERE DU REMPART	7	Jul	0.041	0.003	0.257	11
DENV	PETIT RAFFRAY	RIVIERE DU REMPART	8	Aug	0.019	0.001	0.232	11
DENV	PETIT RAFFRAY	RIVIERE DU REMPART	9	Sep	0.019	0.001	0.222	11
DENV	PETIT RAFFRAY	RIVIERE DU REMPART	10	Oct	0.055	0.004	0.376	11
DENV	PETIT RAFFRAY	RIVIERE DU REMPART	11	Nov	0.204	0.021	0.75	10
DENV	PETIT RAFFRAY	RIVIERE DU REMPART	12	Dec	0.593	0.059	1.595	10
DENV	PITON	RIVIERE DU REMPART	1	Jan	2.115	0.145	8.341	11
DENV	PITON	RIVIERE DU REMPART	2	Feb	2.79	0.137	14.976	11
DENV	PITON	RIVIERE DU REMPART	3	Mar	2.87	0.138	16.149	11
DENV	PITON	RIVIERE DU REMPART	4	Apr	3.111	0.122	22.277	11
DENV	PITON	RIVIERE DU REMPART	5	May	0.275	0.027	0.813	11
DENV	PITON	RIVIERE DU REMPART	6	Jun	0.052	0.005	0.339	11
DENV	PITON	RIVIERE DU REMPART	7	Jul	0.041	0.003	0.257	11
DENV	PITON	RIVIERE DU REMPART	8	Aug	0.019	0.001	0.232	11
DENV	PITON	RIVIERE DU REMPART	9	Sep	0.019	0.001	0.222	11
DENV	PITON	RIVIERE DU REMPART	10	Oct	0.055	0.004	0.376	11
DENV	PITON	RIVIERE DU REMPART	11	Nov	0.204	0.021	0.75	10
DENV	PITON	RIVIERE DU REMPART	12	Dec	0.593	0.059	1.595	10
DENV	PLAINE DES ROCHES	RIVIERE DU REMPART	1	Jan	2.092	0.34	8.029	11
DENV	PLAINE DES ROCHES	RIVIERE DU REMPART	2	Feb	2.705	0.347	15.71	11
DENV	PLAINE DES ROCHES	RIVIERE DU REMPART	3	Mar	2.811	0.348	16.665	11
DENV	PLAINE DES ROCHES	RIVIERE DU REMPART	4	Apr	2.684	0.316	17.14	11
DENV	PLAINE DES ROCHES	RIVIERE DU REMPART	5	May	0.354	0.064	0.989	11
DENV	PLAINE DES ROCHES	RIVIERE DU REMPART	6	Jun	0.07	0.007	0.428	11
DENV	PLAINE DES ROCHES	RIVIERE DU REMPART	7	Jul	0.057	0.005	0.324	11
DENV	PLAINE DES ROCHES	RIVIERE DU REMPART	8	Aug	0.031	0.002	0.296	11
DENV	PLAINE DES ROCHES	RIVIERE DU REMPART	9	Sep	0.029	0.002	0.292	11
DENV	PLAINE DES ROCHES	RIVIERE DU REMPART	10	Oct	0.071	0.006	0.484	11
DENV	PLAINE DES ROCHES	RIVIERE DU REMPART	11	Nov	0.247	0.04	0.879	10
DENV	PLAINE DES ROCHES	RIVIERE DU REMPART	12	Dec	0.673	0.14	1.804	10
DENV	POUDRE D'OR	RIVIERE DU REMPART	1	Jan	2.246	0.458	7.02	11
DENV	POUDRE D'OR	RIVIERE DU REMPART	2	Feb	2.917	0.488	13.69	11
DENV	POUDRE D'OR	RIVIERE DU REMPART	3	Mar	2.988	0.487	14.543	11
DENV	POUDRE D'OR	RIVIERE DU REMPART	4	Apr	2.977	0.452	15.754	11
DENV	POUDRE D'OR	RIVIERE DU REMPART	5	May	0.38	0.077	1.06	11
DENV	POUDRE D'OR	RIVIERE DU REMPART	6	Jun	0.077	0.006	0.476	11
DENV	POUDRE D'OR	RIVIERE DU REMPART	7	Jul	0.062	0.005	0.368	11
DENV	POUDRE D'OR	RIVIERE DU REMPART	8	Aug	0.036	0.001	0.339	11
DENV	POUDRE D'OR	RIVIERE DU REMPART	9	Sep	0.033	0.001	0.355	11
DENV	POUDRE D'OR	RIVIERE DU REMPART	10	Oct	0.079	0.006	0.555	11
DENV	POUDRE D'OR	RIVIERE DU REMPART	11	Nov	0.274	0.043	0.951	10
DENV	POUDRE D'OR	RIVIERE DU REMPART	12	Dec	0.745	0.168	1.999	10
DENV	POUDRE D'OR HAMLET	RIVIERE DU REMPART	1	Jan	2.115	0.145	8.341	11
DENV	POUDRE D'OR HAMLET	RIVIERE DU REMPART	2	Feb	2.79	0.137	14.976	11
DENV	POUDRE D'OR HAMLET	RIVIERE DU REMPART	3	Mar	2.87	0.138	16.149	11
DENV	POUDRE D'OR HAMLET	RIVIERE DU REMPART	4	Apr	3.111	0.122	22.277	11
DENV	POUDRE D'OR HAMLET	RIVIERE DU REMPART	5	May	0.275	0.027	0.813	11
DENV	POUDRE D'OR HAMLET	RIVIERE DU REMPART	6	Jun	0.052	0.005	0.339	11
DENV	POUDRE D'OR HAMLET	RIVIERE DU REMPART	7	Jul	0.041	0.003	0.257	11
DENV	POUDRE D'OR HAMLET	RIVIERE DU REMPART	8	Aug	0.019	0.001	0.232	11
DENV	POUDRE D'OR HAMLET	RIVIERE DU REMPART	9	Sep	0.019	0.001	0.222	11
DENV	POUDRE D'OR HAMLET	RIVIERE DU REMPART	10	Oct	0.055	0.004	0.376	11
DENV	POUDRE D'OR HAMLET	RIVIERE DU REMPART	11	Nov	0.204	0.021	0.75	10
DENV	POUDRE D'OR HAMLET	RIVIERE DU REMPART	12	Dec	0.593	0.059	1.595	10
DENV	RIVIERE DU REMPART	RIVIERE DU REMPART	1	Jan	1.954	0.374	7.145	11
DENV	RIVIERE DU REMPART	RIVIERE DU REMPART	2	Feb	2.46	0.399	12.966	11
DENV	RIVIERE DU REMPART	RIVIERE DU REMPART	3	Mar	2.497	0.396	13.87	11
DENV	RIVIERE DU REMPART	RIVIERE DU REMPART	4	Apr	2.441	0.367	15.09	11
DENV	RIVIERE DU REMPART	RIVIERE DU REMPART	5	May	0.365	0.068	0.972	11
DENV	RIVIERE DU REMPART	RIVIERE DU REMPART	6	Jun	0.079	0.007	0.45	11
DENV	RIVIERE DU REMPART	RIVIERE DU REMPART	7	Jul	0.064	0.006	0.342	11
DENV	RIVIERE DU REMPART	RIVIERE DU REMPART	8	Aug	0.036	0.002	0.314	11
DENV	RIVIERE DU REMPART	RIVIERE DU REMPART	9	Sep	0.034	0.002	0.304	11
DENV	RIVIERE DU REMPART	RIVIERE DU REMPART	10	Oct	0.082	0.007	0.498	11
DENV	RIVIERE DU REMPART	RIVIERE DU REMPART	11	Nov	0.27	0.043	0.864	10
DENV	RIVIERE DU REMPART	RIVIERE DU REMPART	12	Dec	0.711	0.151	1.811	10
DENV	ROCHE TERRE	RIVIERE DU REMPART	1	Jan	2.065	0.524	7.191	11
DENV	ROCHE TERRE	RIVIERE DU REMPART	2	Feb	2.621	0.515	12.723	11
DENV	ROCHE TERRE	RIVIERE DU REMPART	3	Mar	2.652	0.509	13.58	11
DENV	ROCHE TERRE	RIVIERE DU REMPART	4	Apr	2.822	0.463	17.23	11
DENV	ROCHE TERRE	RIVIERE DU REMPART	5	May	0.344	0.056	0.946	11
DENV	ROCHE TERRE	RIVIERE DU REMPART	6	Jun	0.082	0.005	0.478	11
DENV	ROCHE TERRE	RIVIERE DU REMPART	7	Jul	0.065	0.003	0.366	11
DENV	ROCHE TERRE	RIVIERE DU REMPART	8	Aug	0.041	0.001	0.338	11
DENV	ROCHE TERRE	RIVIERE DU REMPART	9	Sep	0.038	0.001	0.321	11
DENV	ROCHE TERRE	RIVIERE DU REMPART	10	Oct	0.088	0.005	0.543	11
DENV	ROCHE TERRE	RIVIERE DU REMPART	11	Nov	0.261	0.031	0.932	10
DENV	ROCHE TERRE	RIVIERE DU REMPART	12	Dec	0.677	0.152	1.72	10
DENV	ROCHES NOIRES	RIVIERE DU REMPART	1	Jan	2.092	0.34	8.029	11
DENV	ROCHES NOIRES	RIVIERE DU REMPART	2	Feb	2.705	0.347	15.71	11
DENV	ROCHES NOIRES	RIVIERE DU REMPART	3	Mar	2.811	0.348	16.665	11
DENV	ROCHES NOIRES	RIVIERE DU REMPART	4	Apr	2.684	0.316	17.14	11
DENV	ROCHES NOIRES	RIVIERE DU REMPART	5	May	0.354	0.064	0.989	11
DENV	ROCHES NOIRES	RIVIERE DU REMPART	6	Jun	0.07	0.007	0.428	11
DENV	ROCHES NOIRES	RIVIERE DU REMPART	7	Jul	0.057	0.005	0.324	11
DENV	ROCHES NOIRES	RIVIERE DU REMPART	8	Aug	0.031	0.002	0.296	11
DENV	ROCHES NOIRES	RIVIERE DU REMPART	9	Sep	0.029	0.002	0.292	11
DENV	ROCHES NOIRES	RIVIERE DU REMPART	10	Oct	0.071	0.006	0.484	11
DENV	ROCHES NOIRES	RIVIERE DU REMPART	11	Nov	0.247	0.04	0.879	10
DENV	ROCHES NOIRES	RIVIERE DU REMPART	12	Dec	0.673	0.14	1.804	10
DENV	THE VALE	RIVIERE DU REMPART	1	Jan	2.115	0.145	8.341	11
DENV	THE VALE	RIVIERE DU REMPART	2	Feb	2.79	0.137	14.976	11
DENV	THE VALE	RIVIERE DU REMPART	3	Mar	2.87	0.138	16.149	11
DENV	THE VALE	RIVIERE DU REMPART	4	Apr	3.111	0.122	22.277	11
DENV	THE VALE	RIVIERE DU REMPART	5	May	0.275	0.027	0.813	11
DENV	THE VALE	RIVIERE DU REMPART	6	Jun	0.052	0.005	0.339	11
DENV	THE VALE	RIVIERE DU REMPART	7	Jul	0.041	0.003	0.257	11
DENV	THE VALE	RIVIERE DU REMPART	8	Aug	0.019	0.001	0.232	11
DENV	THE VALE	RIVIERE DU REMPART	9	Sep	0.019	0.001	0.222	11
DENV	THE VALE	RIVIERE DU REMPART	10	Oct	0.055	0.004	0.376	11
DENV	THE VALE	RIVIERE DU REMPART	11	Nov	0.204	0.021	0.75	10
DENV	THE VALE	RIVIERE DU REMPART	12	Dec	0.593	0.059	1.595	10
DENV	BAIE DU CAP	SAVANNE	1	Jan	2.174	0.444	7.608	11
DENV	BAIE DU CAP	SAVANNE	2	Feb	1.695	0.413	5.072	11
DENV	BAIE DU CAP	SAVANNE	3	Mar	1.619	0.408	4.559	11
DENV	BAIE DU CAP	SAVANNE	4	Apr	3.317	0.416	18.801	11
DENV	BAIE DU CAP	SAVANNE	5	May	0.315	0.081	0.799	11
DENV	BAIE DU CAP	SAVANNE	6	Jun	0.09	0.013	0.464	11
DENV	BAIE DU CAP	SAVANNE	7	Jul	0.086	0.015	0.369	11
DENV	BAIE DU CAP	SAVANNE	8	Aug	0.056	0.006	0.336	11
DENV	BAIE DU CAP	SAVANNE	9	Sep	0.038	0.003	0.364	11
DENV	BAIE DU CAP	SAVANNE	10	Oct	0.083	0.009	0.584	11
DENV	BAIE DU CAP	SAVANNE	11	Nov	0.22	0.042	0.816	10
DENV	BAIE DU CAP	SAVANNE	12	Dec	0.65	0.185	1.446	10
DENV	BEL OMBRE	SAVANNE	1	Jan	2.28	0.297	7.877	11
DENV	BEL OMBRE	SAVANNE	2	Feb	1.822	0.278	5.602	11
DENV	BEL OMBRE	SAVANNE	3	Mar	1.749	0.283	5.337	11
DENV	BEL OMBRE	SAVANNE	4	Apr	3.484	0.266	18.257	11
DENV	BEL OMBRE	SAVANNE	5	May	0.291	0.052	0.892	11
DENV	BEL OMBRE	SAVANNE	6	Jun	0.078	0.007	0.398	11
DENV	BEL OMBRE	SAVANNE	7	Jul	0.07	0.008	0.337	11
DENV	BEL OMBRE	SAVANNE	8	Aug	0.046	0.003	0.318	11
DENV	BEL OMBRE	SAVANNE	9	Sep	0.03	0.001	0.3	11
DENV	BEL OMBRE	SAVANNE	10	Oct	0.065	0.004	0.481	11
DENV	BEL OMBRE	SAVANNE	11	Nov	0.193	0.025	0.804	10
DENV	BEL OMBRE	SAVANNE	12	Dec	0.631	0.135	1.653	10
DENV	BENARES	SAVANNE	1	Jan	1.882	0.216	6.402	11
DENV	BENARES	SAVANNE	2	Feb	2.985	0.258	13.46	11
DENV	BENARES	SAVANNE	3	Mar	2.353	0.224	9.708	11
DENV	BENARES	SAVANNE	4	Apr	2.718	0.22	14.843	11
DENV	BENARES	SAVANNE	5	May	0.347	0.043	0.94	11
DENV	BENARES	SAVANNE	6	Jun	0.053	0.005	0.408	11
DENV	BENARES	SAVANNE	7	Jul	0.051	0.005	0.345	11
DENV	BENARES	SAVANNE	8	Aug	0.037	0.003	0.293	11
DENV	BENARES	SAVANNE	9	Sep	0.03	0.002	0.298	11
DENV	BENARES	SAVANNE	10	Oct	0.054	0.004	0.491	11
DENV	BENARES	SAVANNE	11	Nov	0.233	0.03	0.826	10
DENV	BENARES	SAVANNE	12	Dec	0.707	0.102	1.763	10
DENV	BOIS CHERIE	SAVANNE	1	Jan	1.8	0.178	6.008	11
DENV	BOIS CHERIE	SAVANNE	2	Feb	1.836	0.179	5.98	11
DENV	BOIS CHERIE	SAVANNE	3	Mar	1.767	0.184	6.333	11
DENV	BOIS CHERIE	SAVANNE	4	Apr	2.781	0.2	18.929	11
DENV	BOIS CHERIE	SAVANNE	5	May	0.269	0.032	0.724	11
DENV	BOIS CHERIE	SAVANNE	6	Jun	0.059	0.005	0.315	11
DENV	BOIS CHERIE	SAVANNE	7	Jul	0.049	0.004	0.257	11
DENV	BOIS CHERIE	SAVANNE	8	Aug	0.036	0.002	0.231	11
DENV	BOIS CHERIE	SAVANNE	9	Sep	0.022	0.001	0.207	11
DENV	BOIS CHERIE	SAVANNE	10	Oct	0.043	0.002	0.35	11
DENV	BOIS CHERIE	SAVANNE	11	Nov	0.152	0.015	0.611	10
DENV	BOIS CHERIE	SAVANNE	12	Dec	0.48	0.064	1.292	10
DENV	BRITANNIA	SAVANNE	1	Jan	1.9	0.252	6.838	11
DENV	BRITANNIA	SAVANNE	2	Feb	3.104	0.294	13.57	11
DENV	BRITANNIA	SAVANNE	3	Mar	2.417	0.275	10	11
DENV	BRITANNIA	SAVANNE	4	Apr	2.791	0.255	14.498	11
DENV	BRITANNIA	SAVANNE	5	May	0.337	0.056	0.916	11
DENV	BRITANNIA	SAVANNE	6	Jun	0.054	0.004	0.405	11
DENV	BRITANNIA	SAVANNE	7	Jul	0.053	0.004	0.346	11
DENV	BRITANNIA	SAVANNE	8	Aug	0.038	0.002	0.302	11
DENV	BRITANNIA	SAVANNE	9	Sep	0.03	0.001	0.294	11
DENV	BRITANNIA	SAVANNE	10	Oct	0.054	0.003	0.48	11
DENV	BRITANNIA	SAVANNE	11	Nov	0.226	0.028	0.816	10
DENV	BRITANNIA	SAVANNE	12	Dec	0.702	0.127	1.732	10
DENV	CAMP DIABLE	SAVANNE	1	Jan	1.882	0.216	6.402	11
DENV	CAMP DIABLE	SAVANNE	2	Feb	2.985	0.258	13.46	11
DENV	CAMP DIABLE	SAVANNE	3	Mar	2.353	0.224	9.708	11
DENV	CAMP DIABLE	SAVANNE	4	Apr	2.718	0.22	14.843	11
DENV	CAMP DIABLE	SAVANNE	5	May	0.347	0.043	0.94	11
DENV	CAMP DIABLE	SAVANNE	6	Jun	0.053	0.005	0.408	11
DENV	CAMP DIABLE	SAVANNE	7	Jul	0.051	0.005	0.345	11
DENV	CAMP DIABLE	SAVANNE	8	Aug	0.037	0.003	0.293	11
DENV	CAMP DIABLE	SAVANNE	9	Sep	0.03	0.002	0.298	11
DENV	CAMP DIABLE	SAVANNE	10	Oct	0.054	0.004	0.491	11
DENV	CAMP DIABLE	SAVANNE	11	Nov	0.233	0.03	0.826	10
DENV	CAMP DIABLE	SAVANNE	12	Dec	0.707	0.102	1.763	10
DENV	CHAMOUNY	SAVANNE	1	Jan	2.239	0.32	8.518	11
DENV	CHAMOUNY	SAVANNE	2	Feb	2.331	0.31	9.464	11
DENV	CHAMOUNY	SAVANNE	3	Mar	2.297	0.3	9.497	11
DENV	CHAMOUNY	SAVANNE	4	Apr	2.941	0.281	16.64	11
DENV	CHAMOUNY	SAVANNE	5	May	0.365	0.068	0.915	11
DENV	CHAMOUNY	SAVANNE	6	Jun	0.072	0.01	0.39	11
DENV	CHAMOUNY	SAVANNE	7	Jul	0.058	0.008	0.324	11
DENV	CHAMOUNY	SAVANNE	8	Aug	0.043	0.004	0.291	11
DENV	CHAMOUNY	SAVANNE	9	Sep	0.036	0.003	0.295	11
DENV	CHAMOUNY	SAVANNE	10	Oct	0.056	0.004	0.466	11
DENV	CHAMOUNY	SAVANNE	11	Nov	0.191	0.033	0.728	10
DENV	CHAMOUNY	SAVANNE	12	Dec	0.669	0.137	1.607	10
DENV	CHEMIN GRENIER	SAVANNE	1	Jan	2.239	0.32	8.518	11
DENV	CHEMIN GRENIER	SAVANNE	2	Feb	2.331	0.31	9.464	11
DENV	CHEMIN GRENIER	SAVANNE	3	Mar	2.297	0.3	9.497	11
DENV	CHEMIN GRENIER	SAVANNE	4	Apr	2.941	0.281	16.64	11
DENV	CHEMIN GRENIER	SAVANNE	5	May	0.365	0.068	0.915	11
DENV	CHEMIN GRENIER	SAVANNE	6	Jun	0.072	0.01	0.39	11
DENV	CHEMIN GRENIER	SAVANNE	7	Jul	0.058	0.008	0.324	11
DENV	CHEMIN GRENIER	SAVANNE	8	Aug	0.043	0.004	0.291	11
DENV	CHEMIN GRENIER	SAVANNE	9	Sep	0.036	0.003	0.295	11
DENV	CHEMIN GRENIER	SAVANNE	10	Oct	0.056	0.004	0.466	11
DENV	CHEMIN GRENIER	SAVANNE	11	Nov	0.191	0.033	0.728	10
DENV	CHEMIN GRENIER	SAVANNE	12	Dec	0.669	0.137	1.607	10
DENV	GRAND BOIS	SAVANNE	1	Jan	1.778	0.262	6.595	11
DENV	GRAND BOIS	SAVANNE	2	Feb	2.57	0.334	12.301	11
DENV	GRAND BOIS	SAVANNE	3	Mar	2.391	0.309	11.073	11
DENV	GRAND BOIS	SAVANNE	4	Apr	3.245	0.349	19.491	11
DENV	GRAND BOIS	SAVANNE	5	May	0.314	0.057	0.833	11
DENV	GRAND BOIS	SAVANNE	6	Jun	0.049	0.007	0.33	11
DENV	GRAND BOIS	SAVANNE	7	Jul	0.046	0.006	0.262	11
DENV	GRAND BOIS	SAVANNE	8	Aug	0.03	0.003	0.227	11
DENV	GRAND BOIS	SAVANNE	9	Sep	0.017	0.001	0.205	11
DENV	GRAND BOIS	SAVANNE	10	Oct	0.029	0.003	0.342	11
DENV	GRAND BOIS	SAVANNE	11	Nov	0.147	0.026	0.636	10
DENV	GRAND BOIS	SAVANNE	12	Dec	0.536	0.108	1.401	10
DENV	L'ESCALIER	SAVANNE	1	Jan	1.882	0.216	6.402	11
DENV	L'ESCALIER	SAVANNE	2	Feb	2.985	0.258	13.46	11
DENV	L'ESCALIER	SAVANNE	3	Mar	2.353	0.224	9.708	11
DENV	L'ESCALIER	SAVANNE	4	Apr	2.718	0.22	14.843	11
DENV	L'ESCALIER	SAVANNE	5	May	0.347	0.043	0.94	11
DENV	L'ESCALIER	SAVANNE	6	Jun	0.053	0.005	0.408	11
DENV	L'ESCALIER	SAVANNE	7	Jul	0.051	0.005	0.345	11
DENV	L'ESCALIER	SAVANNE	8	Aug	0.037	0.003	0.293	11
DENV	L'ESCALIER	SAVANNE	9	Sep	0.03	0.002	0.298	11
DENV	L'ESCALIER	SAVANNE	10	Oct	0.054	0.004	0.491	11
DENV	L'ESCALIER	SAVANNE	11	Nov	0.233	0.03	0.826	10
DENV	L'ESCALIER	SAVANNE	12	Dec	0.707	0.102	1.763	10
DENV	LA FLORA	SAVANNE	1	Jan	1.397	0.253	4.962	11
DENV	LA FLORA	SAVANNE	2	Feb	1.699	0.266	7.835	11
DENV	LA FLORA	SAVANNE	3	Mar	1.65	0.25	7.2	11
DENV	LA FLORA	SAVANNE	4	Apr	1.952	0.289	12.544	11
DENV	LA FLORA	SAVANNE	5	May	0.319	0.035	0.835	11
DENV	LA FLORA	SAVANNE	6	Jun	0.075	0.005	0.375	11
DENV	LA FLORA	SAVANNE	7	Jul	0.069	0.005	0.297	11
DENV	LA FLORA	SAVANNE	8	Aug	0.046	0.003	0.262	11
DENV	LA FLORA	SAVANNE	9	Sep	0.031	0.001	0.257	11
DENV	LA FLORA	SAVANNE	10	Oct	0.053	0.002	0.437	11
DENV	LA FLORA	SAVANNE	11	Nov	0.203	0.017	0.725	10
DENV	LA FLORA	SAVANNE	12	Dec	0.565	0.068	1.459	10
DENV	RIVIERE DES ANGUILLES	SAVANNE	1	Jan	1.882	0.216	6.402	11
DENV	RIVIERE DES ANGUILLES	SAVANNE	2	Feb	2.985	0.258	13.46	11
DENV	RIVIERE DES ANGUILLES	SAVANNE	3	Mar	2.353	0.224	9.708	11
DENV	RIVIERE DES ANGUILLES	SAVANNE	4	Apr	2.718	0.22	14.843	11
DENV	RIVIERE DES ANGUILLES	SAVANNE	5	May	0.347	0.043	0.94	11
DENV	RIVIERE DES ANGUILLES	SAVANNE	6	Jun	0.053	0.005	0.408	11
DENV	RIVIERE DES ANGUILLES	SAVANNE	7	Jul	0.051	0.005	0.345	11
DENV	RIVIERE DES ANGUILLES	SAVANNE	8	Aug	0.037	0.003	0.293	11
DENV	RIVIERE DES ANGUILLES	SAVANNE	9	Sep	0.03	0.002	0.298	11
DENV	RIVIERE DES ANGUILLES	SAVANNE	10	Oct	0.054	0.004	0.491	11
DENV	RIVIERE DES ANGUILLES	SAVANNE	11	Nov	0.233	0.03	0.826	10
DENV	RIVIERE DES ANGUILLES	SAVANNE	12	Dec	0.707	0.102	1.763	10
DENV	SOUILLAC	SAVANNE	1	Jan	2.273	0.359	7.575	11
DENV	SOUILLAC	SAVANNE	2	Feb	2.405	0.348	8.67	11
DENV	SOUILLAC	SAVANNE	3	Mar	2.35	0.336	8.52	11
DENV	SOUILLAC	SAVANNE	4	Apr	2.966	0.285	15.231	11
DENV	SOUILLAC	SAVANNE	5	May	0.376	0.07	0.958	11
DENV	SOUILLAC	SAVANNE	6	Jun	0.08	0.008	0.391	11
DENV	SOUILLAC	SAVANNE	7	Jul	0.064	0.007	0.326	11
DENV	SOUILLAC	SAVANNE	8	Aug	0.046	0.003	0.309	11
DENV	SOUILLAC	SAVANNE	9	Sep	0.038	0.002	0.288	11
DENV	SOUILLAC	SAVANNE	10	Oct	0.062	0.004	0.47	11
DENV	SOUILLAC	SAVANNE	11	Nov	0.215	0.03	0.763	10
DENV	SOUILLAC	SAVANNE	12	Dec	0.691	0.143	1.676	10
DENV	ST AUBIN	SAVANNE	1	Jan	1.921	0.183	7.408	11
DENV	ST AUBIN	SAVANNE	2	Feb	2.182	0.196	9.797	11
DENV	ST AUBIN	SAVANNE	3	Mar	2.037	0.185	8.79	11
DENV	ST AUBIN	SAVANNE	4	Apr	2.375	0.181	14.827	11
DENV	ST AUBIN	SAVANNE	5	May	0.36	0.044	0.95	11
DENV	ST AUBIN	SAVANNE	6	Jun	0.074	0.007	0.428	11
DENV	ST AUBIN	SAVANNE	7	Jul	0.062	0.006	0.357	11
DENV	ST AUBIN	SAVANNE	8	Aug	0.046	0.003	0.318	11
DENV	ST AUBIN	SAVANNE	9	Sep	0.038	0.002	0.311	11
DENV	ST AUBIN	SAVANNE	10	Oct	0.062	0.004	0.523	11
DENV	ST AUBIN	SAVANNE	11	Nov	0.212	0.027	0.805	10
DENV	ST AUBIN	SAVANNE	12	Dec	0.678	0.093	1.708	10
DENV	SURINAM	SAVANNE	1	Jan	2.239	0.32	8.518	11
DENV	SURINAM	SAVANNE	2	Feb	2.331	0.31	9.464	11
DENV	SURINAM	SAVANNE	3	Mar	2.297	0.3	9.497	11
DENV	SURINAM	SAVANNE	4	Apr	2.941	0.281	16.64	11
DENV	SURINAM	SAVANNE	5	May	0.365	0.068	0.915	11
DENV	SURINAM	SAVANNE	6	Jun	0.072	0.01	0.39	11
DENV	SURINAM	SAVANNE	7	Jul	0.058	0.008	0.324	11
DENV	SURINAM	SAVANNE	8	Aug	0.043	0.004	0.291	11
DENV	SURINAM	SAVANNE	9	Sep	0.036	0.003	0.295	11
DENV	SURINAM	SAVANNE	10	Oct	0.056	0.004	0.466	11
DENV	SURINAM	SAVANNE	11	Nov	0.191	0.033	0.728	10
DENV	SURINAM	SAVANNE	12	Dec	0.669	0.137	1.607	10
DENV	TYACK	SAVANNE	1	Jan	2.072	0.457	6.651	11
DENV	TYACK	SAVANNE	2	Feb	2.973	0.484	13.399	11
DENV	TYACK	SAVANNE	3	Mar	2.486	0.474	10.071	11
DENV	TYACK	SAVANNE	4	Apr	3.011	0.409	15.902	11
DENV	TYACK	SAVANNE	5	May	0.364	0.089	0.918	11
DENV	TYACK	SAVANNE	6	Jun	0.063	0.007	0.456	11
DENV	TYACK	SAVANNE	7	Jul	0.056	0.006	0.385	11
DENV	TYACK	SAVANNE	8	Aug	0.041	0.003	0.34	11
DENV	TYACK	SAVANNE	9	Sep	0.034	0.003	0.327	11
DENV	TYACK	SAVANNE	10	Oct	0.058	0.005	0.516	11
DENV	TYACK	SAVANNE	11	Nov	0.231	0.042	0.876	10
DENV	TYACK	SAVANNE	12	Dec	0.717	0.195	1.71	10
